# A genome-wide association study identifies genetic variants associated with hip pain in the UK Biobank cohort (N=221,127)

**DOI:** 10.1101/2023.09.20.23295811

**Authors:** Qi Pan, Tengda Cai, Abi Veluchamy, Harry L Hebert, Peixi Zhu, Mainul Haque, Tania Dottorini, Lesley A Colvin, Blair H Smith, Weihua Meng

**Affiliations:** Nottingham Ningbo China Beacons of Excellence Research and Innovation Institute, University of Nottingham Ningbo China, Ningbo, China, 315100; Division of Population Health and Genomics, Ninewells Hospital and Medical School, University of Dundee, Dundee, UK, DD2 4BF; College of Pharmaceutical Sciences, Zhejiang University of Technology, Hangzhou, Zhejiang, China, 310014; School of Mathematical Sciences, University of Nottingham Ningbo China, Ningbo, China, 315100; School of Veterinary Medicine and Science, University of Nottingham, Nottingham, UK, LE12 5RD

**Keywords:** Hip pain, UK Biobank, genetic correlations, genome-wide association study

## Abstract

Hip pain is a common musculoskeletal complaint that leads many people to seek medical attention. Approximately 14.3% of the population aged 60 and above have reported substantial hip pain persisting for most days over a six-week period. Our research aimed to identify the genetic variants associated with hip pain by conducting a genome-wide association study (GWAS) on the hip pain phenotype, utilizing data from 221,127 participants from the UK Biobank cohort. We found 7 different loci associated with hip pain, with the most significant SNP being rs77641763, which is situated within the *EXD3* gene (*p* value = 2.20 x 10^-13^). We utilized publicly available summary statistics from a previous GWAS meta-analysis on hip osteoarthritis as a replication cohort. Two loci (rs12042579 and rs9597759) were suggestively replicated. Further analysis of tissue expression revealed significant associations between brain tissues and hip pain. Additionally, we found strong genetic correlations between hip pain and other pain phenotypes. This research has therefore identified multiple genetic loci associated with hip pain, which may potentially pave the way for medical interventions that can alleviate the burden of hip pain.

## Supplementary Table 1 for "A genome-wide association study identifies genetic variants associated with hip pain in the UK Biobank cohort (N=221,127)"

### Sheet: Sheet1
uniqID	rsID	chr	pos	non_effect_allele	effect_allele	MAF	gwasP	beta	se	r2	IndSigSNP	GenomicLocus	nearestGene	dist	func	CADD	RDB	minChrState	commonChrState	posMapFilt	eqtlMapFilt	ciMapFilt	surgical_hipoa_p_value_replication (The red p values were ascertained from cohorts contributing to the GWAS meta-analysis, specifically excluding data from the UK Biobank)	non_surgical_hipoa_p_value_replication (The red p values were ascertained from cohorts contributing to the GWAS meta-analysis, specifically excluding data from the UK Biobank.)
17:42232405:A:G	rs62078933	17	42232405	A	G	0.06461	9.10215e-08	0.0140171	0.00262306	0.750694	rs12150561	7	C17orf53	0	intronic	2.128	5	4	4	1	0	0	0.41	0.7
17:42246196:C:T	rs12150561	17	42246196	C	T	0.0507	4.08825e-09	0.0180436	0.00306833	1	rs12150561	7	ASB16	1618	intergenic	4.365	3a	1	5	1	0	0	0.26	0.67
17:42282225:G:GA	rs146115550	17	42282225	GA	G	0.06461	7.64667e-08	0.0143324	0.00266636	0.719359	rs12150561	7	CTB-175E5.7	0	ncRNA_intronic	4.09		5	5	1	0	0	0.37	0.98
13:58878330:C:T	rs9563595	13	58878330	T	C	0.2316	1.75697e-07	0.00747023	0.00143016	0.757653	rs1330745	5	LINC00374	71078	intergenic	0.48	6	9	15	0	0	0	0.047	0.21
13:58902723:A:G	rs9563597	13	58902723	A	G	0.2286	7.52241e-08	0.00774716	0.00144047	0.790439	rs1330745	5	LINC00374	95471	intergenic	2.552	5	9	15	0	0	0	0.036	0.22
13:58921217:G:T	rs73207263	13	58921217	G	T	0.2276	6.90812e-08	0.00776869	0.00144037	0.784904	rs1330745	5	LINC00374	113965	intergenic	1.361	7	5	15	0	0	0	0.038	0.22
13:58925081:C:T	rs9597713	13	58925081	T	C	0.2326	8.34479e-08	0.00768875	0.0014346	0.773212	rs1330745	5	LINC00374	117829	intergenic	7.179	6	9	15	0	0	0	0.051	0.2
13:58983958:A:G	rs61957597	13	58983958	G	A	0.2386	1.03605e-07	0.00758944	0.00142651	0.817389	rs1330745	5	RNY4P29	117830	intergenic	1.414	7	9	15	0	0	0	0.019	0.18
13:59009748:A:G	rs12184680	13	59009748	G	A	0.2336	6.74099e-08	0.00773619	0.00143317	0.850326	rs1330745	5	RNY4P29	92040	intergenic	0.218	6	9	15	0	0	0	0.016	0.21
13:59011711:A:G	rs1041387	13	59011711	A	G	0.2316	1.9259e-07	0.00751545	0.00144351	0.848315	rs1330745	5	RNY4P29	90077	intergenic	17.68	5	9	15	0	0	0	0.02	0.3
13:59026708:A:G	13:59026708:A:G	13	59026708	G	A	0.08549				0.806477	rs1330745	5	RNY4P29	75080	intergenic	2.479	4	1	15	0	0	0
13:59026708:C:G	13:59026708:C:G	13	59026708	G	C	0.2416				0.806477	rs1330745	5	RNY4P29	75080		1.743		1	15	0	0	0
13:59059473:A:G	rs61957601	13	59059473	A	G	0.2296	2.08705e-08	0.00817934	0.00145939	0.860203	rs1330745	5	RNY4P29	42315	intergenic	0.47	7	9	15	0	0	0	0.011	0.23
13:59079147:C:T	rs61957605	13	59079147	C	T	0.2187	1.23263e-08	0.00837926	0.0014713	0.925244	rs1330745	5	RNY4P29	22641	intergenic	2.421	7	9	15	0	0	0	0.0092	0.28
13:59103501:A:G	rs9591893	13	59103501	G	A	0.2286	1.07599e-08	0.0083619	0.00146231	0.874918	rs1330745	5	CTAGE16P	0	ncRNA_exonic	7.888	6	9	15	0	0	0	0.013	0.3
13:59106283:A:T	rs61957631	13	59106283	A	T	0.2266	1.46315e-08	0.00828673	0.00146258	0.906933	rs1330745	5	CTAGE16P	1122	intergenic	4.5	6	9	15	0	0	0	0.014	0.35
13:59107628:G:T	rs9316988	13	59107628	T	G	0.2276	1.42581e-08	0.00829165	0.0014623	0.912831	rs1330745	5	CTAGE16P	2467	intergenic	1.459	7	9	15	0	0	0	0.013	0.35
13:59107720:G:T	rs9597751	13	59107720	T	G	0.2276	1.46428e-08	0.00828516	0.00146234	0.912831	rs1330745	5	CTAGE16P	2559	intergenic	9.828	7	9	15	0	0	0	0.013	0.35
13:59107798:TA:TAA	rs536354667	13	59107798	TAA	TA	0.2654				0.902612	rs1330745	5	CTAGE16P	2637	intergenic			9	15	0	0	0	0.58	0.25
13:59107798:T:TAA	rs58813295	13	59107798	TAA	T	0.2296				0.902612	rs1330745	5	CTAGE16P	2637	intergenic	0.53		9	15	0	0	0	0.12	0.16
13:59108015:A:T	rs4886085	13	59108015	T	A	0.1899	8.88489e-07	0.0083177	0.00169236	0.68252	rs1330745	5	CTAGE16P	2854	intergenic	2.232	7	9	15	0	0	0	0.017	0.43
13:59108365:A:C	rs57515730	13	59108365	A	C	0.2286	1.41622e-08	0.00829352	0.00146234	0.907703	rs1330745	5	CTAGE16P	3204	intergenic	1.318	6	9	15	0	0	0	0.011	0.54
13:59108845:C:CA	rs747208480	13	59108845	C	CA	0.2575	6.22142e-06	0.00651203	0.00144112	0.746841	rs1330745	5	CTAGE16P	3684	intergenic	3.063		15	15	0	0	0
13:59111878:C:T	rs9316989	13	59111878	C	T	0.2276	1.4006e-08	0.00829538	0.00146218	0.912831	rs1330745	5	CTAGE16P	6717	intergenic	3.532	6	9	15	0	0	0	0.013	0.36
13:59112083:C:T	rs10467561	13	59112083	C	T	0.2276	1.32418e-08	0.00830933	0.00146216	0.912831	rs1330745	5	CTAGE16P	6922	intergenic	8.103	6	9	15	0	0	0	0.013	0.36
13:59112637:A:T	rs74705528	13	59112637	A	T	0.2266	1.04373e-08	0.00837304	0.00146293	0.917996	rs1330745	5	CTAGE16P	7476	intergenic	3.676	7	9	15	0	0	0	0.014	0.35
13:59112791:G:T	rs9591895	13	59112791	T	G	0.2276	1.3173e-08	0.00831064	0.00146216	0.912831	rs1330745	5	CTAGE16P	7630	intergenic	0.964	7	9	15	0	0	0	0.013	0.36
13:59115918:A:G	rs9597753	13	59115918	A	G	0.2286	1.50895e-08	0.00827715	0.00146225	0.907703	rs1330745	5	CTAGE16P	10757	intergenic	0.022	5	9	15	0	0	0	0.013	0.36
13:59116050:G:T	rs4415914	13	59116050	T	G	0.2276	1.47835e-08	0.0082826	0.00146231	0.912831	rs1330745	5	CTAGE16P	10889	intergenic	0.046	5	9	15	0	0	0	0.013	0.36
13:59116160:C:T	rs4444227	13	59116160	T	C	0.2266	1.11941e-08	0.00837651	0.00146659	0.917996	rs1330745	5	CTAGE16P	10999	intergenic	6.59	7	9	15	0	0	0	0.014	0.33
13:59116183:A:G	rs4548756	13	59116183	G	A	0.2276	1.3604e-08	0.00832486	0.00146608	0.912831	rs1330745	5	CTAGE16P	11022	intergenic	10.44	7	9	15	0	0	0	0.014	0.35
13:59117183:C:G	rs9316991	13	59117183	G	C	0.2227	1.11801e-08	0.00836754	0.00146496	0.939045	rs1330745	5	CTAGE16P	12022	intergenic	0.944	5	9	15	0	0	0	0.01	0.36
13:59118131:A:C	rs75260676	13	59118131	A	C	0.2207	1.10982e-08	0.00836937	0.00146496	0.949806	rs1330745	5	CTAGE16P	12970	intergenic	6.63	7	5	15	0	0	0	0.0097	0.38
13:59118228:A:T	rs79468606	13	59118228	T	A	0.2207	1.1135e-08	0.00836868	0.00146498	0.949806	rs1330745	5	CTAGE16P	13067	intergenic	2.822	6	5	15	0	0	0	0.01	0.37
13:59118685:A:G	rs61957654	13	59118685	A	G	0.2207	1.15686e-08	0.00835898	0.00146496	0.949806	rs1330745	5	CTAGE16P	13524	intergenic	2.295	5	7	15	0	0	0	0.01	0.37
13:59119406:A:G	rs9597756	13	59119406	A	G	0.2207	1.17164e-08	0.00835562	0.00146492	0.949806	rs1330745	5	CTAGE16P	14245	intergenic	0.689	5	9	15	0	0	0	0.0095	0.38
13:59119806:C:T	rs1330738	13	59119806	C	T	0.2207	1.52305e-08	0.00828933	0.00146482	0.949806	rs1330745	5	CTAGE16P	14645	intergenic	0.208	7	9	15	0	0	0	0.01	0.39
13:59122301:C:T	rs9597759	13	59122301	T	C	0.2207	1.43388e-08	0.00830492	0.00146489	0.949806	rs1330745	5	CTAGE16P	17140	intergenic	0.052	7	9	15	0	0	0	0.0098	0.38
13:59123101:C:T	rs9597760	13	59123101	C	T	0.2117	7.43641e-09	0.00851268	0.00147259	1	rs1330745	5	CTAGE16P	17940	intergenic	6.148	7	9	15	0	0	0	0.0078	0.4
13:59127278:A:C	rs9316995	13	59127278	C	A	0.2207	1.4652e-08	0.00829786	0.00146461	0.949806	rs1330745	5	CTAGE16P	22117	intergenic	0.494	7	9	15	0	0	0	0.0094	0.36
13:59127829:A:C	rs61955960	13	59127829	C	A	0.2207	1.55111e-08	0.00828516	0.00146489	0.949806	rs1330745	5	CTAGE16P	22668	intergenic	0.536	7	9	15	0	0	0	0.01	0.34
13:59130967:C:T	rs9597766	13	59130967	T	C	0.2207	1.4612e-08	0.0082988	0.00146465	0.949806	rs1330745	5	CTAGE16P	25806	intergenic	3.307	6	9	15	0	0	0	0.011	0.36
13:59131116:A:T	rs9597767	13	59131116	T	A	0.2207	1.42906e-08	0.0083044	0.00146466	0.949806	rs1330745	5	CTAGE16P	25955	intergenic	1.139	7	9	15	0	0	0	0.011	0.36
13:59131117:C:T	rs9591897	13	59131117	T	C	0.2207	1.08235e-08	0.00838858	0.00146723	0.949806	rs1330745	5	CTAGE16P	25956	intergenic	1.143	7	9	15	0	0	0	0.01	0.35
13:59132150:C:T	rs10047767	13	59132150	T	C	0.2207	1.37187e-08	0.00831481	0.00146468	0.949806	rs1330745	5	CTAGE16P	26989	intergenic	6.814	7	9	15	0	0	0	0.01	0.37
13:59133543:A:G	rs9597770	13	59133543	G	A	0.2207	1.40314e-08	0.00830918	0.00146469	0.949806	rs1330745	5	CTAGE16P	28382	intergenic	4.049	5	9	15	0	0	0	0.01	0.36
13:59135356:A:G	rs28692468	13	59135356	A	G	0.2207	1.46699e-08	0.0082984	0.00146476	0.949806	rs1330745	5	CTAGE16P	30195	intergenic	0.177	7	9	15	0	0	0	0.011	0.36
13:59138503:C:T	rs61955963	13	59138503	C	T	0.2207	1.47566e-08	0.00829687	0.00146475	0.949806	rs1330745	5	CTAGE16P	33342	intergenic	2.937	6	9	15	0	0	0	0.011	0.34
13:59138835:A:G	rs9597775	13	59138835	G	A	0.2207	1.42103e-08	0.0083065	0.00146478	0.949806	rs1330745	5	CTAGE16P	33674	intergenic	3.781	7	9	15	0	0	0	0.011	0.34
13:59140652:C:T	rs9597776	13	59140652	T	C	0.2207	1.51892e-08	0.00828944	0.00146472	0.949806	rs1330745	5	CTAGE16P	35491	intergenic	0.16	7	7	15	0	0	0	0.011	0.34
13:59140744:C:CTA	13:59140744_CTA_C	13	59140744	C	CTA	0.2207	2.55209e-08	0.00816109	0.00146527	0.949806	rs1330745	5	CTAGE16P	35583	intergenic	7.402		7	15	0	0	0
13:59141522:C:G	rs11619066	13	59141522	C	G	0.2207	1.74373e-08	0.00825152	0.00146416	0.949806	rs1330745	5	CTAGE16P	36361	intergenic	5.5	5	9	15	0	0	0	0.011	0.36
13:59141846:A:G	rs11619096	13	59141846	A	G	0.2207	1.66509e-08	0.00826291	0.00146411	0.949806	rs1330745	5	CTAGE16P	36685	intergenic	3.96	7	9	15	0	0	0	0.011	0.36
13:59146186:A:C	rs9597779	13	59146186	A	C	0.2207	1.63746e-08	0.00826656	0.00146401	0.949806	rs1330745	5	CTAGE16P	41025	intergenic	6.856	6	9	15	0	0	0	0.011	0.34
13:59150314:A:G	rs61955966	13	59150314	A	G	0.2207	1.76253e-08	0.00825785	0.00146576	0.949806	rs1330745	5	CTAGE16P	45153	intergenic	1.213	6	5	15	0	0	0	0.008	0.37
13:59153285:C:T	rs9597782	13	59153285	T	C	0.2207	1.70019e-08	0.00826695	0.00146576	0.949806	rs1330745	5	CTAGE16P	48124	intergenic	0.526	5	7	15	0	0	0	0.0069	0.38
13:59153286:C:T	rs9597783	13	59153286	C	T	0.2207	2.32541e-08	0.00824512	0.00147607	0.949806	rs1330745	5	CTAGE16P	48125	intergenic	1.325	5	7	15	0	0	0	0.0064	0.35
13:59153521:C:T	rs9597784	13	59153521	C	T	0.2117	1.40707e-08	0.00832705	0.00146796	1	rs1330745	5	CTAGE16P	48360	intergenic	3.052	7	7	15	0	0	0	0.0051	0.43
13:59154346:A:G	rs9597786	13	59154346	G	A	0.2207	1.65982e-08	0.00827294	0.00146575	0.949806	rs1330745	5	CTAGE16P	49185	intergenic	4.286	6	9	15	0	0	0	0.0062	0.37
13:59154885:C:G	rs9591907	13	59154885	C	G	0.2207	1.76383e-08	0.00825803	0.00146583	0.949806	rs1330745	5	CTAGE16P	49724	intergenic	14.93	5	9	15	0	0	0	0.006	0.37
13:59154891:A:G	rs9597787	13	59154891	G	A	0.2207	1.7257e-08	0.00826667	0.00146638	0.949806	rs1330745	5	CTAGE16P	49730	intergenic	20.4	5	9	15	0	0	0	0.006	0.37
13:59154937:C:T	rs9591908	13	59154937	T	C	0.2207	1.75904e-08	0.00825877	0.00146584	0.949806	rs1330745	5	CTAGE16P	49776	intergenic	2.767	5	9	15	0	0	0	0.0059	0.37
13:59154978:A:C	rs9591909	13	59154978	A	C	0.2207	1.73694e-08	0.00826195	0.00146583	0.949806	rs1330745	5	CTAGE16P	49817	intergenic	2.901	5	9	15	0	0	0	0.0059	0.37
13:59155379:C:T	rs17658474	13	59155379	T	C	0.2207	1.63615e-08	0.00827917	0.00146621	0.949806	rs1330745	5	CTAGE16P	50218	intergenic	4.777	5	9	15	0	0	0	0.0059	0.35
13:59155431:A:G	rs10507615	13	59155431	A	G	0.2207	1.6009e-08	0.00828316	0.00146595	0.949806	rs1330745	5	CTAGE16P	50270	intergenic	2.06	7	9	15	0	0	0	0.0057	0.37
13:59156049:A:G	rs61955977	13	59156049	A	G	0.2117	8.7404e-09	0.00847981	0.00147385	1	rs1330745	5	CTAGE16P	50888	intergenic	10.67	7	9	15	0	0	0	0.0057	0.4
13:59159194:G:T	rs9597788	13	59159194	T	G	0.2207	1.3248e-08	0.00833073	0.00146595	0.949806	rs1330745	5	CTAGE16P	54033	intergenic	1.639	7	9	15	0	0	0	0.0081	0.36
13:59159949:A:C	rs1330745	13	59159949	C	A	0.2117	5.98098e-09	0.0085833	0.00147548	1	rs1330745	5	CTAGE16P	54788	intergenic	19.6	5	9	15	0	0	0	0.0077	0.38
13:59159950:C:G	rs1330746	13	59159950	C	G	0.2117	5.98617e-09	0.00858308	0.00147548	1	rs1330745	5	CTAGE16P	54789	intergenic	20.8	5	9	15	0	0	0	0.0077	0.38
13:59161953:A:G	rs9316999	13	59161953	G	A	0.2207	1.33701e-08	0.00831835	0.00146417	0.949806	rs1330745	5	CTAGE16P	56792	intergenic	0.379	6	9	15	0	0	0	0.011	0.36
13:59166528:C:T	rs9597791	13	59166528	T	C	0.2207	1.24956e-08	0.00834039	0.00146507	0.949806	rs1330745	5	CTAGE16P	61367	intergenic	2.131	7	9	15	0	0	0	0.011	0.35
13:59168419:C:T	rs1330749	13	59168419	T	C	0.2207	1.08943e-08	0.0083832	0.00146657	0.949806	rs1330745	5	CTAGE16P	63258	intergenic	3.238	7	9	15	0	0	0	0.011	0.35
13:59168961:A:G	rs9597792	13	59168961	G	A	0.2207	1.07828e-08	0.00839659	0.00146847	0.949806	rs1330745	5	CTAGE16P	63800	intergenic	21.6	6	9	15	0	0	0	0.011	0.37
13:59168962:A:T	rs9597793	13	59168962	A	T	0.2207	1.1331e-08	0.00838368	0.00146837	0.949806	rs1330745	5	CTAGE16P	63801	intergenic	21.5	7	9	15	0	0	0	0.011	0.37
13:59214835:T:TG	rs774252671	13	59214835	T	TG	0.3708	2.07462e-07	0.00659578	0.00127025	0.987083	rs9538160	5	CTAGE16P	109674	intergenic	0.033		9	15	0	0	0
13:59220560:A:G	rs9538151	13	59220560	G	A	0.3728	1.45981e-07	0.00665435	0.00126567	0.995698	rs9538160	5	DNAJA1P1	104620	intergenic	8.818	6	9	15	0	0	0	0.088	0.57
13:59226590:A:G	rs34634134	13	59226590	G	A	0.3718	1.15695e-07	0.00674134	0.00127191	1	rs9538160	5	DNAJA1P1	98590	intergenic	0.547	6	9	15	0	0	0
13:59227994:C:T	rs9538152	13	59227994	C	T	0.3718	1.23396e-07	0.00669382	0.00126576	1	rs9538160	5	DNAJA1P1	97186	intergenic	7.195	5	9	15	0	0	0	0.085	0.56
13:59229871:C:T	rs1537475	13	59229871	C	T	0.3718	1.24761e-07	0.00669046	0.0012656	1	rs9538160	5	DNAJA1P1	95309	intergenic	1.084		7	15	0	0	0	0.088	0.57
13:59231395:G:T	rs9317009	13	59231395	G	T	0.3718	1.21937e-07	0.00669473	0.00126541	1	rs9538160	5	DNAJA1P1	93785	intergenic	0.657	7	5	15	0	0	0	0.088	0.56
13:59237525:A:G	rs35675717	13	59237525	G	A	0.3718	1.13495e-07	0.00671133	0.00126541	1	rs9538160	5	DNAJA1P1	87655	intergenic	0.294	7	9	15	0	0	0	0.087	0.56
13:59239659:A:G	rs9527855	13	59239659	A	G	0.3718	1.07467e-07	0.00672353	0.00126534	1	rs9538160	5	DNAJA1P1	85521	intergenic	6.118	7	9	15	0	0	0	0.082	0.56
13:59253127:A:G	rs55974818	13	59253127	A	G	0.3718	8.73152e-08	0.00676488	0.00126415	1	rs9538160	5	DNAJA1P1	72053	intergenic	0.33	7	8	15	0	0	0	0.045	0.69
13:59253299:C:CTG	rs779235588	13	59253299	C	CTG	0.3718	1.23462e-07	0.00671602	0.00126998	1	rs9538160	5	DNAJA1P1	71881	intergenic	1.665		8	15	0	0	0	0.81	0.17
13:59254159:A:G	rs9538160	13	59254159	A	G	0.3718	4.49527e-08	0.00692239	0.00126547	1	rs9538160	5	DNAJA1P1	71021	intergenic	1.151	7	7	15	0	0	0	0.062	0.49
13:59260511:A:T	rs7338127	13	59260511	A	T	0.333	4.71381e-07	0.00653225	0.0012967	0.760363	rs9538160	5	DNAJA1P1	64669	intergenic	5.005	7	9	15	0	0	0	0.052	0.71
13:59264524:C:G	rs9597810	13	59264524	G	C	0.333	4.93595e-07	0.00651553	0.00129565	0.760363	rs9538160	5	DNAJA1P1	60656	intergenic	6.726	6	9	15	0	0	0	0.051	0.72
13:59264979:A:G	rs9597811	13	59264979	A	G	0.3429	7.87155e-06	0.0057626	0.00128956	0.711986	rs9538160	5	DNAJA1P1	60201	intergenic	0.042	7	9	15	0	0	0	0.057	0.66
13:59266629:A:G	rs12184779	13	59266629	A	G	0.335	1.73842e-07	0.00673081	0.00128811	0.766672	rs9538160	5	DNAJA1P1	58551	intergenic	1.03	7	9	15	0	0	0	0.05	0.86
13:59269890:A:G	rs9591915	13	59269890	A	G	0.336	1.43778e-07	0.00677756	0.00128842	0.755196	rs9538160	5	DNAJA1P1	55290	intergenic	2.148	7	9	15	0	0	0	0.045	0.86
13:59272128:A:T	rs1537472	13	59272128	T	A	0.335	1.5344e-07	0.00676371	0.00128872	0.766672	rs9538160	5	DNAJA1P1	53052	intergenic	2.934	7	9	15	0	0	0	0.045	0.83
13:59275913:G:T	rs9597812	13	59275913	G	T	0.335	1.50882e-07	0.0067727	0.00128967	0.766672	rs9538160	5	DNAJA1P1	49267	intergenic	0.14	6	9	15	0	0	0	0.045	0.85
13:59278059:A:G	rs9597813	13	59278059	A	G	0.335	1.29901e-07	0.00680611	0.00128928	0.766672	rs9538160	5	DNAJA1P1	47121	intergenic	0.058	6	2	15	0	0	0	0.046	0.83
13:59282125:A:G	rs9597814	13	59282125	G	A	0.3459	1.06133e-07	0.00680459	0.00128004	0.722345	rs9538160	5	DNAJA1P1	43055	intergenic	7.307	5	9	15	0	0	0	0.044	0.98
13:59282147:C:G	rs9597815	13	59282147	G	C	0.3459	1.06559e-07	0.00680371	0.00128006	0.722345	rs9538160	5	DNAJA1P1	43033	intergenic	0.876	6	9	15	0	0	0	0.044	0.98
13:59283280:A:G	rs9285215	13	59283280	G	A	0.3459	1.03065e-07	0.00681151	0.00128006	0.722345	rs9538160	5	DNAJA1P1	41900	intergenic	2.399	7	9	15	0	0	0	0.044	0.96
13:59283765:C:T	rs7989314	13	59283765	T	C	0.3459	1.06492e-07	0.00680404	0.00128009	0.722345	rs9538160	5	DNAJA1P1	41415	intergenic	0.856	7	9	15	0	0	0	0.044	0.96
13:59289040:C:T	rs7988045	13	59289040	T	C	0.3469	1.57432e-07	0.00673535	0.00128448	0.718055	rs9538160	5	DNAJA1P1	36140	intergenic	0.751	7	9	15	0	0	0	0.043	0.9
13:59295178:A:G	rs9591917	13	59295178	G	A	0.3479	2.5932e-07	0.00660255	0.00128184	0.714841	rs9538160	5	DNAJA1P1	30002	intergenic	19.48	6	9	15	0	0	0	0.036	0.85
13:59298131:A:ATGT	13:59298131_ATGT_A	13	59298131	A	ATGT	0.3479	1.85374e-07	0.00671624	0.00128825	0.714841	rs9538160	5	DNAJA1P1	27049	intergenic	1.434		5	15	0	0	0	0.95	0.79
13:59299468:A:G	rs9597819	13	59299468	G	A	0.3479	2.86405e-07	0.00657926	0.00128196	0.714841	rs9538160	5	DNAJA1P1	25712	intergenic	3.048	7	5	15	0	0	0	0.036	0.85
13:59299719:C:G	rs9597820	13	59299719	G	C	0.3479	2.86725e-07	0.00657962	0.00128209	0.714841	rs9538160	5	DNAJA1P1	25461	intergenic	4.626	7	5	15	0	0	0	0.037	0.84
13:59299853:A:G	rs9597821	13	59299853	A	G	0.3479	2.68729e-07	0.00659553	0.00128214	0.714841	rs9538160	5	DNAJA1P1	25327	intergenic	0.577	7	5	15	0	0	0	0.037	0.84
13:59300081:A:G	rs9591918	13	59300081	G	A	0.3479	2.68237e-07	0.00660383	0.00128367	0.714841	rs9538160	5	DNAJA1P1	25099	intergenic	6.891	7	5	15	0	0	0	0.036	0.82
10:61052038:C:G	rs76108917	10	61052038	G	C	0.1342	2.41603e-07	0.00908318	0.00175891	0.929402	rs761084711	4	FAM13C	0	intronic	3.531	6	5	15	1	0	0	0.73	0.72
10:61055096:A:G	rs78778705	10	61055096	A	G	0.1292	7.83227e-08	0.00949404	0.00176766	1	rs761084711	4	FAM13C	0	intronic	2.87	7	5	15	1	0	0	0.7	0.78
10:61058037:A:G	rs17831190	10	61058037	G	A	0.1292	6.02332e-08	0.00955447	0.00176343	1	rs761084711	4	FAM13C	0	intronic	1.152	6	4	15	1	0	0	0.7	0.77
10:61059104:G:GC	rs761084711	10	61059104	G	GC	0.1292	3.53623e-08	0.00971502	0.00176234	1	rs761084711	4	FAM13C	0	intronic	1.64		5	15	1	0	0	0.65	0.67
10:61060679:C:T	rs77366119	10	61060679	T	C	0.1292	9.98811e-08	0.00940244	0.00176507	1	rs761084711	4	FAM13C	0	intronic	2.548	5	4	15	1	0	0	0.71	0.78
10:61063014:A:G	rs76292765	10	61063014	A	G	0.1292	1.10769e-07	0.00937287	0.00176577	1	rs761084711	4	FAM13C	0	intronic	5.516	4	5	15	1	0	0	0.67	0.78
10:61067088:A:C	rs284583	10	61067088	A	C	0.1571	6.48629e-06	-0.00735934	0.00163182	0.784215	rs761084711	4	FAM13C	0	intronic	1.123	6	5	15	1	0	0	0.59	0.69
10:61067958:A:G	rs284581	10	61067958	A	G	0.165	5.54357e-05	-0.00627118	0.00155557	0.682833	rs761084711	4	FAM13C	0	intronic	0.914	7	5	15	1	0	0	0.073	0.4
10:61068522:A:C	rs10509100	10	61068522	A	C	0.1064	2.21813e-06	0.00902991	0.00190808	0.70305	rs761084711	4	FAM13C	0	intronic	4.19	6	1	15	1	0	0	0.83	0.82
10:61070567:G:T	rs10219099	10	61070567	G	T	0.1163	1.13549e-05	0.00791846	0.00180391	0.720283	rs761084711	4	FAM13C	0	intronic	1.877	5	2	15	1	0	0	0.55	0.43
10:61070827:A:G	rs10219081	10	61070827	G	A	0.1163	8.40291e-06	0.00804672	0.00180636	0.720283	rs761084711	4	FAM13C	0	intronic	0.203	5	2	15	1	0	0	0.58	0.43
10:61072356:A:C	rs73300159	10	61072356	A	C	0.1153	5.62456e-06	0.00825498	0.00181826	0.71277	rs761084711	4	FAM13C	0	intronic	3.899	7	4	15	1	0	0	0.69	0.42
10:61072689:A:T	rs73300162	10	61072689	A	T	0.1163	6.28163e-06	0.00821793	0.00181946	0.720283	rs761084711	4	FAM13C	0	intronic	9.423	5	4	15	1	0	0	0.64	0.42
10:61072868:C:G	rs11813937	10	61072868	C	G	0.1163	4.92084e-06	0.00832633	0.0018227	0.720283	rs761084711	4	FAM13C	0	intronic	0.369	5	4	15	1	0	0	0.67	0.37
10:61073614:A:G	rs11812286	10	61073614	G	A	0.1163	6.99275e-06	0.00822739	0.00183079	0.720283	rs761084711	4	FAM13C	0	intronic	6.663	1f	4	15	1	0	0	0.64	0.34
10:61074056:C:G	rs73300167	10	61074056	G	C	0.1163	7.79596e-06	0.00822177	0.00183903	0.720283	rs761084711	4	FAM13C	0	intronic	1.054	6	4	15	1	0	0	0.66	0.38
16:71835236:T:TA	16:71835236_TA_T	16	71835236	T	TA	0.2545	9.78756e-07	0.00679762	0.00138844	0.773748	rs2018384	6	AP1G1	0	intronic	1.137		4	5	1	0	0
16:71852833:A:C	rs62056490	16	71852833	A	C	0.1958	8.61198e-06	0.00672808	0.00151214	0.619396	rs2018384	6	AP1G1	9728	intergenic	1.327	6	1	15	1	0	0	0.34	0.88
16:71853713:C:T	rs8055797	16	71853713	C	T	0.3091	9.94466e-05	0.00529597	0.00136075	0.636698	rs2018384	6	AP1G1	10608	intergenic	0.087	6	5	15	0	0	0	0.1	0.4
16:71856611:A:G	rs4788445	16	71856611	G	A	0.2465	5.95091e-08	0.00760583	0.00140322	0.828034	rs2018384	6	RP11-417N10.3	11078	intergenic	1.443	7	5	15	0	0	0	0.52	0.61
16:71856727:C:T	rs4788446	16	71856727	C	T	0.2465	5.98472e-08	0.00758319	0.0013993	0.828034	rs2018384	6	RP11-417N10.3	10962	intergenic	1.685	6	5	15	0	0	0	0.56	0.62
16:71859485:A:G	rs9924339	16	71859485	G	A	0.2465	5.62597e-08	0.00761857	0.00140297	0.828034	rs2018384	6	RP11-417N10.3	8204	intergenic	3.226	6	5	15	0	0	0	0.61	0.63
16:71859830:A:T	rs6499542	16	71859830	T	A	0.2465	5.87433e-08	0.00760732	0.0014029	0.828034	rs2018384	6	RP11-417N10.3	7859	intergenic	1.293	6	5	15	0	0	0	0.61	0.55
16:71860008:A:G	rs9927049	16	71860008	A	G	0.2465	5.66605e-08	0.00761626	0.00140288	0.828034	rs2018384	6	RP11-417N10.3	7681	intergenic	0.264	7	5	15	0	0	0	0.6	0.64
16:71861444:C:T	rs7187129	16	71861444	C	T	0.2674	2.55973e-07	0.00710105	0.00137797	0.939647	rs2018384	6	RP11-417N10.3	6245	intergenic	3.654	6	5	15	0	0	0	0.37	0.56
16:71863482:C:T	rs28594331	16	71863482	T	C	0.2684	3.24821e-07	0.00705298	0.00138065	0.944698	rs2018384	6	RP11-417N10.3	4207	intergenic	4.384	7	5	15	0	0	0	0.36	0.61
16:71867853:C:G	rs7184437	16	71867853	C	G	0.2634	3.25989e-07	0.00708766	0.00138762	0.969398	rs2018384	6	RP11-417N10.3	0	ncRNA_intronic	9.827	5	7	15	0	0	0	0.39	0.64
16:71869532:A:G	rs8044342	16	71869532	G	A	0.2644	3.57226e-07	0.00705726	0.00138637	0.974477	rs2018384	6	RP11-417N10.3	0	ncRNA_exonic	0.932	6	5	15	0	0	0	0.32	0.63
16:71870700:A:G	rs8051038	16	71870700	A	G	0.2634	3.29696e-07	0.00705644	0.00138209	0.969398	rs2018384	6	RP11-417N10.3	864	downstream	0.527	5	5	15	1	0	0	0.38	0.65
16:71872740:G:T	rs7205154	16	71872740	T	G	0.2644	4.30886e-07	0.00700036	0.0013849	0.974477	rs2018384	6	RP11-417N10.3	2904	intergenic	0.031	6	5	15	1	0	0	0.35	0.65
16:71874860:C:T	rs4788447	16	71874860	T	C	0.2664	2.66896e-07	0.00708187	0.00137634	0.964569	rs2018384	6	RP11-417N10.3	5024	intergenic	0.892	6	5	15	1	0	0	0.29	0.66
16:71875156:C:G	rs2335715	16	71875156	C	G	0.2624	2.96438e-07	0.00708378	0.00138201	0.984663	rs2018384	6	ATXN1L	4737	intergenic	1.948	7	5	15	1	0	0	0.35	0.61
16:71879298:C:T	rs4788562	16	71879298	C	T	0.2624	2.46875e-07	0.00713104	0.00138197	0.984663	rs2018384	6	ATXN1L	595	upstream	4.093	5	1	1	1	0	0	0.34	0.61
16:71879868:A:C	rs4788563	16	71879868	C	A	0.2624	3.30296e-07	0.00706937	0.00138472	0.984663	rs2018384	6	ATXN1L	25	upstream	10.41	4	1	1	1	0	0	0.29	0.59
16:71880965:C:T	rs12921084	16	71880965	C	T	0.2624	2.77878e-07	0.00711477	0.00138477	0.984663	rs2018384	6	ATXN1L:IST1	00:00:00	intronic	10.41	2b	1	2	1	0	0	0.3	0.61
16:71881444:C:G	rs8050651	16	71881444	G	C	0.2614	2.61351e-07	0.00711646	0.001382	0.979598	rs2018384	6	ATXN1L:IST1	00:00:00	intronic	5.746	3a	1	5	1	0	0	0.34	0.62
16:71882593:T:TA	16:71882593_TA_T	16	71882593	T	TA	0.2654	1.84915e-07	0.00723264	0.00138719	0.969432	rs2018384	6	ATXN1L:IST1	00:00:00	intronic	0.154		4	4	1	0	0	0.05	0.02
16:71886530:A:T	rs7184486	16	71886530	A	T	0.2744	3.85255e-07	0.00691421	0.00136211	0.937705	rs2018384	6	ATXN1L:IST1	00:00:00	UTR3	6.164	5	3	4	1	0	0	0.42	0.53
16:71889173:C:T	rs6499545	16	71889173	T	C	0.2664	2.6873e-07	0.00712285	0.00138465	0.954787	rs2018384	6	ATXN1L:IST1	00:00:00	UTR3	11.93	4	4	5	1	0	0	0.33	0.29
16:71891862:A:G	rs4788564	16	71891862	A	G	0.2664	2.75744e-07	0.00707474	0.00137659	0.954787	rs2018384	6	ATXN1L:IST1	00:00:00	intronic	3.625	5	4	5	1	0	0	0.3	0.64
16:71892531:C:T	rs8046859	16	71892531	T	C	0.2664	2.75404e-07	0.00707506	0.00137659	0.954787	rs2018384	6	ATXN1L:IST1	00:00:00	intronic	2.026	7	4	5	1	0	0	0.29	0.64
16:71893470:C:T	rs4788566	16	71893470	C	T	0.2664	2.33547e-07	0.0071031	0.00137379	0.954787	rs2018384	6	ATXN1L:IST1	00:00:00	intronic	9.352	5	4	4	1	0	0	0.36	0.7
16:71897244:C:T	rs1981874	16	71897244	C	T	0.2604	2.88245e-07	0.00710448	0.00138463	0.984746	rs2018384	6	ATXN1L:IST1:ZNF821	00:00:00	intronic	2.247		4	4	1	0	0	0.3	0.64
16:71897399:C:T	rs7193731	16	71897399	C	T	0.2604	2.8793e-07	0.00710467	0.00138461	0.984746	rs2018384	6	ATXN1L:IST1:ZNF821	00:00:00	intronic	2.172	6	4	4	1	0	0	0.31	0.64
16:71897926:C:T	rs2335714	16	71897926	C	T	0.2604	2.87532e-07	0.00710485	0.00138457	0.984746	rs2018384	6	ATXN1L:IST1:ZNF821	00:00:00	intronic	10.9		4	4	1	0	0	0.31	0.64
16:71902142:A:C	rs2288031	16	71902142	A	C	0.2624	2.15616e-07	0.00716657	0.00138208	0.994899	rs2018384	6	ATXN1L:IST1:ZNF821	00:00:00	intronic	17.02		4	5	1	0	0	0.36	0.66
16:71904291:C:T	rs2335713	16	71904291	C	T	0.2624	2.49791e-07	0.00714379	0.00138503	0.994899	rs2018384	6	ATXN1L:IST1:ZNF821	00:00:00	intronic	5.746		4	5	1	0	0	0.31	0.64
16:71906597:C:T	rs2335712	16	71906597	T	C	0.2634	1.8033e-07	0.00722284	0.00138407	0.989868	rs2018384	6	ATXN1L:IST1:ZNF821	00:00:00	intronic	9.891		4	5	1	0	0	0.33	0.65
16:71907559:A:T	rs2335711	16	71907559	A	T	0.2634	2.28664e-07	0.00716097	0.00138393	0.989868	rs2018384	6	ATXN1L:IST1:ZNF821	00:00:00	intronic	2.412	6	4	5	1	0	0
16:71911470:C:T	rs8050488	16	71911470	T	C	0.2634	1.96885e-07	0.00719832	0.00138369	0.989868	rs2018384	6	ATXN1L:IST1:ZNF821	00:00:00	intronic	2.03	7	4	5	1	0	0	0.34	0.63
16:71912016:C:CT	16:71912016_CT_C	16	71912016	C	CT	0.2903	5.01674e-06	0.00872373	0.00191139	0.858999	rs2018384	6	ATXN1L:IST1:ZNF821	00:00:00	intronic	2.496		4	5	1	0	0
16:71914617:C:G	rs12447045	16	71914617	G	C	0.2644	1.47035e-07	0.0072566	0.00138057	0.984814	rs2018384	6	ATXN1L:IST1:ZNF821	00:00:00	intronic	1.812	5	2	4	1	0	0	0.38	0.64
16:71917058:A:G	rs2288029	16	71917058	A	G	0.2614	3.00795e-07	0.00709261	0.00138448	0.989805	rs2018384	6	ATXN1L:IST1:ZNF821	00:00:00	intronic	7.445		1	2	1	0	0	0.31	0.65
16:71917684:C:T	rs1834034	16	71917684	C	T	0.2634	2.9557e-07	0.00709835	0.00138471	0.989868	rs2018384	6	ATXN1L:IST1:ZNF821	00:00:00	intronic	14.09		1	1	1	0	0	0.32	0.2
16:71918178:C:T	rs9932922	16	71918178	C	T	0.2614	2.96003e-07	0.00709689	0.0013845	0.989833	rs2018384	6	ATXN1L:IST1:ZNF821	00:00:00	intronic	12.09	2b	1	1	1	0	0	0.31	0.67
16:71920144:A:G	rs4788570	16	71920144	A	G	0.2634	1.70553e-07	0.00723479	0.00138362	0.989868	rs2018384	6	IST1:ZNF821	00:00:00	intronic	0.393	6	5	15	1	0	0	0.33	0.66
16:71920823:A:G	rs4788571	16	71920823	A	G	0.2634	1.36409e-07	0.00727719	0.00138087	0.989868	rs2018384	6	IST1:ZNF821	00:00:00	intronic	6.457	7	5	15	1	0	0	0.36	0.69
16:71921946:A:C	rs4788573	16	71921946	C	A	0.2624	2.57626e-07	0.00713253	0.0013844	0.994899	rs2018384	6	IST1:ZNF821	00:00:00	intronic	0.108	6	5	15	1	0	0	0.34	0.67
16:71923181:C:G	rs2335710	16	71923181	G	C	0.2624	2.63513e-07	0.00712641	0.00138435	0.994899	rs2018384	6	IST1:ZNF821	00:00:00	intronic	1.484	7	5	15	1	0	0	0.32	0.65
16:71924293:C:CT	16:71924293_CT_C	16	71924293	C	CT	0.2654	3.5819e-07	0.00713444	0.00140168	0.979592	rs2018384	6	IST1:ZNF821	00:00:00	intronic	0.542		2	15	1	0	0
16:71925511:G:T	rs9806882	16	71925511	T	G	0.2624	1.69155e-07	0.00724505	0.00138518	0.994899	rs2018384	6	IST1:ZNF821	00:00:00	intronic	3.007	7	5	15	1	0	0	0.3	0.69
16:71927152:C:G	rs9806905	16	71927152	G	C	0.2624	1.34582e-07	0.00728826	0.00138232	0.994899	rs2018384	6	IST1:ZNF821	00:00:00	intronic	0.167	6	5	15	1	0	0	0.34	0.71
16:71928850:C:T	rs11075908	16	71928850	C	T	0.2624	1.29786e-07	0.00729787	0.00138239	0.994899	rs2018384	6	IST1:ZNF821	00:00:00	intronic	6.849	4	1	1	1	0	0	0.37	0.69
16:71929763:C:G	rs12102548	16	71929763	G	C	0.2624	1.05286e-07	0.00736166	0.00138446	0.994899	rs2018384	6	IST1	0	intronic	6.461	2b	1	1	1	0	0	0.33	0.67
16:71930807:A:G	rs8062946	16	71930807	G	A	0.2624	1.53384e-07	0.00726999	0.00138517	0.994899	rs2018384	6	IST1	0	intronic	5.64	4	1	2	1	0	0	0.31	0.66
16:71930878:G:GA	rs34791226	16	71930878	GA	G	0.2744	1.69466e-07	0.00727779	0.00139153	0.935633	rs2018384	6	IST1	0	intronic	2.097		1	2	1	0	0	0.27	0.2
16:71931032:C:T	rs8063403	16	71931032	T	C	0.2624	8.04831e-08	0.00741422	0.00138169	0.994899	rs2018384	6	IST1	0	intronic	2.25	3a	1	2	1	0	0	0.41	0.73
16:71931219:A:G	rs4788449	16	71931219	A	G	0.2624	8.09571e-08	0.00741274	0.00138169	0.994899	rs2018384	6	IST1	0	intronic	1.232	7	1	5	1	0	0	0.36	0.69
16:71932565:T:TA	16:71932565_TA_T	16	71932565	T	TA	0.3052	6.57181e-06	0.00610946	0.00135552	0.803607	rs2018384	6	IST1	0	intronic	0.874		4	5	1	0	0
16:71934105:C:T	rs4788576	16	71934105	T	C	0.2624	1.59964e-07	0.00725953	0.00138522	0.994899	rs2018384	6	IST1	0	intronic	5.455	5	1	5	1	0	0	0.32	0.66
16:71934419:A:T	rs9937936	16	71934419	T	A	0.2624	1.60518e-07	0.00725874	0.00138524	0.994899	rs2018384	6	IST1	0	intronic	3.168	2b	1	5	1	0	0	0.32	0.66
16:71935210:A:G	rs12449139	16	71935210	A	G	0.2624	8.37076e-08	0.0074047	0.00138175	0.994899	rs2018384	6	IST1	0	intronic	0.154	7	1	5	1	0	0	0.36	0.68
16:71938442:A:G	rs2335709	16	71938442	A	G	0.2624	8.49136e-08	0.00740078	0.00138168	0.994899	rs2018384	6	IST1	0	intronic	1.065		4	5	1	0	0	0.36	0.67
16:71939305:C:CAG	rs58257869	16	71939305	CAG	C	0.2634	2.4389e-07	0.0071812	0.00139108	0.989868	rs2018384	6	IST1	0	intronic	0.481		4	5	1	0	0
16:71940825:C:T	rs2018384	16	71940825	C	T	0.2634	4.76819e-08	0.00753596	0.00138028	1	rs2018384	6	IST1	0	intronic	1.912	6	5	5	1	0	0	0.24	0.52
16:71941698:A:T	rs12444521	16	71941698	T	A	0.2624	1.44864e-07	0.0072848	0.00138521	0.994899	rs2018384	6	IST1	0	intronic	4.363	6	4	5	1	0	0	0.35	0.64
16:71943107:C:T	rs6499551	16	71943107	C	T	0.2634	1.43391e-07	0.00728757	0.00138525	0.98979	rs2018384	6	IST1	0	intronic	0.882	5	4	5	1	0	0	0.32	0.64
16:71943169:C:G	rs6499552	16	71943169	C	G	0.2624	1.45432e-07	0.0072838	0.00138521	0.994899	rs2018384	6	IST1	0	intronic	1.812	5	4	5	1	0	0	0.32	0.64
16:71943414:C:T	rs9302631	16	71943414	T	C	0.2604	1.47173e-07	0.00733405	0.00139535	0.984801	rs2018384	6	IST1	0	intronic	4.055	6	4	5	1	0	0	0.5	0.8
16:71943511:A:G	rs9302632	16	71943511	G	A	0.2624	1.49994e-07	0.00726719	0.00138355	0.994899	rs2018384	6	IST1	0	intronic	4.532	5	4	5	1	0	0	0.28	0.57
16:71943940:C:T	rs13329779	16	71943940	C	T	0.2624	1.45185e-07	0.00728429	0.00138522	0.994899	rs2018384	6	IST1	0	intronic	1.456	5	4	5	1	0	0	0.3	0.64
16:71945261:T:TA	rs61090211	16	71945261	TA	T	0.2684	2.04998e-07	0.00717862	0.0013819	0.97495	rs2018384	6	IST1	0	intronic	1.71		4	5	1	0	0	0.096	0.21
16:71945613:A:ATT	rs370113025	16	71945613	A	ATT	0.2624	2.09051e-07	0.00720182	0.00138734	0.994899	rs2018384	6	IST1	0	intronic	1.229		4	5	1	0	0
16:71948018:G:GTTGT	rs10681144	16	71948018	GTTGT	G	0.2704	4.53525e-07	0.00703265	0.00139398	0.944914	rs2018384	6	IST1	0	intronic	4.241		4	5	1	0	0
16:71952354:C:G	rs28697038	16	71952354	C	G	0.2604	1.19949e-07	0.0073097	0.00138086	0.984801	rs2018384	6	IST1	0	intronic	0.22	7	4	4	1	0	0	0.29	0.71
16:71952614:C:G	rs11649672	16	71952614	C	G	0.2624	1.47703e-07	0.0072716	0.00138364	0.984717	rs2018384	6	IST1	0	intronic	0.262	7	4	4	1	0	0	0.25	0.7
16:71955426:C:CAT	rs56089063	16	71955426	CAT	C	0.2545	2.66504e-07	0.00719833	0.0013989	0.955101	rs2018384	6	IST1:RP11-498D10.5	00:00:00	ncRNA_intronic	3.626		4	4	1	0	0	0.2	0.66
16:71959727:A:G	rs12444829	16	71959727	G	A	0.2604	2.16317e-07	0.00716375	0.0013817	0.984801	rs2018384	6	IST1	0	intronic	4.495	7	4	4	1	0	0	0.3	0.79
16:71959733:C:T	rs8058118	16	71959733	C	T	0.2604	3.23596e-07	0.00707285	0.00138435	0.984801	rs2018384	6	IST1	0	intronic	4.99	7	4	4	1	0	0	0.27	0.75
16:71961339:C:T	rs3794692	16	71961339	C	T	0.2594	3.32965e-07	0.0070661	0.00138449	0.979803	rs2018384	6	IST1	0	intronic	1.91	4	4	4	1	0	0	0.24	0.79
16:71967599:G:T	rs8063324	16	71967599	G	T	0.2575	3.225e-07	0.00708002	0.00138558	0.969774	rs2018384	6	PKD1L3	0	ncRNA_intronic	12.59	5	4	4	1	0	0	0.33	0.77
16:71967695:A:T	rs4788581	16	71967695	A	T	0.2604	2.96335e-07	0.00709817	0.0013848	0.984801	rs2018384	6	PKD1L3	0	ncRNA_intronic	3.506	4	4	4	1	0	0	0.26	0.72
16:71972271:C:G	rs1834035	16	71972271	G	C	0.2614	2.68354e-07	0.00714832	0.00138953	0.989833	rs2018384	6	PKD1L3	0	ncRNA_intronic	0.324	5	2	15	1	0	0	0.21	0.74
16:71972409:C:T	rs8057124	16	71972409	C	T	0.2604	2.56727e-07	0.00716014	0.00138958	0.984801	rs2018384	6	PKD1L3	0	ncRNA_intronic	2.48	5	4	15	1	0	0	0.22	0.75
16:71974745:C:CT	16:71974745_CT_C	16	71974745	C	CT	0.2614	2.42776e-07	0.00719522	0.00139356	0.989833	rs2018384	6	PKD1L3	0	ncRNA_intronic	0.509		5	15	0	0	0
16:71975995:A:T	rs8059053	16	71975995	A	T	0.2624	1.44145e-07	0.00729927	0.00138772	0.984821	rs2018384	6	PKD1L3	0	ncRNA_intronic	0.396	6	5	15	0	0	0	0.28	0.69
16:71978604:G:T	rs561473984	16	71978604	T	G	0.2684	1.01121e-07	0.00731384	0.00137357	0.955218	rs2018384	6	PKD1L3	0	ncRNA_intronic	0.673		5	15	0	0	0
16:71978608:G:T	rs59709630	16	71978608	T	G	0.2604	1.49189e-07	0.00727679	0.00138512	0.974673	rs2018384	6	PKD1L3	0	ncRNA_intronic	0.667	6	5	15	0	0	0
16:71978632:T:TCA	rs113907594	16	71978632	TCA	T	0.2644	1.95449e-07	0.00719926	0.00138351	0.984713	rs2018384	6	PKD1L3	0	ncRNA_intronic	1.062		5	15	0	0	0	0.84	0.99
16:71978645:C:G	rs12926041	16	71978645	C	G	0.2624	1.26294e-07	0.00731472	0.00138428	0.984821	rs2018384	6	PKD1L3	0	ncRNA_intronic	0.575	7	5	15	0	0	0	0.34	0.24
16:71978980:T:TAA	16:71978980_TAA_T	16	71978980	T	TAA	0.2624	9.6029e-08	0.00740465	0.00138818	0.984821	rs2018384	6	PKD1L3	0	ncRNA_intronic	0.847		5	15	0	0	0	0.24	0.45
16:71978997:C:T	rs12926300	16	71978997	T	C	0.2624	2.2723e-07	0.00717044	0.00138544	0.984821	rs2018384	6	PKD1L3	0	ncRNA_intronic	1.479	5	5	15	0	0	0	0.32	0.64
16:71979079:A:AT	rs79648709	16	71979079	AT	A	0.2624	3.4299e-07	0.00705826	0.00138447	0.984717	rs2018384	6	PKD1L3	0	ncRNA_intronic	0.783		5	15	0	0	0
16:71979097:A:G	rs12599192	16	71979097	A	G	0.2634	2.77203e-07	0.00710391	0.00138253	0.989868	rs2018384	6	PKD1L3	0	ncRNA_intronic	1.302	5	5	15	0	0	0	0.39	0.67
16:71979917:A:G	rs11648530	16	71979917	A	G	0.2634	2.18499e-07	0.0071657	0.00138257	0.989868	rs2018384	6	PKD1L3	0	ncRNA_intronic	1.34	7	5	15	0	0	0	0.36	0.67
16:71981113:A:T	rs2878492	16	71981113	T	A	0.2624	2.76533e-07	0.00711304	0.00138419	0.984821	rs2018384	6	PKD1L3	0	ncRNA_intronic	1.074	7	5	15	0	0	0	0.37	0.64
16:71981630:G:T	rs9934803	16	71981630	G	T	0.2614	2.66417e-07	0.00712256	0.00138416	0.979809	rs2018384	6	PKD1L3	0	ncRNA_intronic	0.303	6	5	15	0	0	0	0.36	0.65
16:71981652:G:T	rs9934812	16	71981652	G	T	0.2614	2.95392e-07	0.00708832	0.00138272	0.979809	rs2018384	6	PKD1L3	0	ncRNA_intronic	3.45	7	5	15	0	0	0	0.39	0.67
16:71981806:A:G	rs4788582	16	71981806	G	A	0.2614	2.931e-07	0.00708875	0.00138241	0.979809	rs2018384	6	PKD1L3	0	ncRNA_intronic	2.791	5	5	15	0	0	0
16:71981819:C:CT	rs545301438	16	71981819	CT	C	0.333	1.06443e-06	0.00690289	0.00141472	0.695961	rs2018384	6	PKD1L3	0	ncRNA_intronic	1.999		5	15	0	0	0
16:71986469:C:T	rs73574439	16	71986469	C	T	0.2684	4.47508e-07	0.00694584	0.00137608	0.945716	rs2018384	6	PKD1L3	0	ncRNA_intronic	4.59	7	5	15	0	0	0	0.34	0.66
16:71986491:T:TGGGAGGCCAAGGTGGGAGGATGGC	rs144995035	16	71986491	TGGGAGGCCAAGGTGGGAGGATGGC	T	0.2684	4.72619e-07	0.00693086	0.00137596	0.945716	rs2018384	6	PKD1L3	0	ncRNA_intronic	1.416		5	15	0	0	0	0.34	0.66
16:71986545:A:G	rs12930744	16	71986545	A	G	0.2674	3.50297e-07	0.00701678	0.00137742	0.940335	rs2018384	6	PKD1L3	0	ncRNA_intronic	0.67	7	5	15	0	0	0	0.36	0.64
16:71986764:A:G	rs11648353	16	71986764	A	G	0.2684	3.49936e-07	0.00700853	0.00137575	0.945716	rs2018384	6	PKD1L3	0	ncRNA_intronic	0.204	6	5	15	0	0	0	0.36	0.65
16:71986946:A:G	rs7204708	16	71986946	G	A	0.2684	3.26229e-07	0.00704144	0.00137861	0.945716	rs2018384	6	PKD1L3	0	ncRNA_exonic	8.662	4	5	15	0	0	0	0.3	0.6
16:71987299:A:AAGAGGTTTAATTGACTCAC	rs199518982	16	71987299	AAGAGGTTTAATTGACTCAC	A	0.2684	3.79196e-07	0.00698904	0.00137603	0.945716	rs2018384	6	PKD1L3	0	ncRNA_intronic	0.5		5	15	0	0	0	0.33	0.66
16:71987452:C:G	rs12935795	16	71987452	C	G	0.2694	3.08751e-07	0.00704201	0.00137592	0.950722	rs2018384	6	PKD1L3	0	ncRNA_intronic	1.881	5	5	15	0	0	0	0.35	0.67
16:71987816:A:T	rs9889011	16	71987816	A	T	0.2694	2.81573e-07	0.00707277	0.00137726	0.950722	rs2018384	6	PKD1L3	0	ncRNA_intronic	2.592	5	5	15	0	0	0	0.34	0.64
16:71987851:A:G	rs9888748	16	71987851	A	G	0.2694	2.72336e-07	0.00707453	0.00137593	0.950722	rs2018384	6	PKD1L3	0	ncRNA_intronic	2.503	6	5	15	0	0	0	0.35	0.65
16:71988106:C:T	rs9921412	16	71988106	T	C	0.2694	2.79397e-07	0.00706659	0.00137567	0.950722	rs2018384	6	PKD1L3	0	ncRNA_exonic	14.07	5	5	15	0	0	0	0.38	0.64
16:71988505:C:T	rs11075911	16	71988505	C	T	0.2684	2.76839e-07	0.00707026	0.00137592	0.945716	rs2018384	6	PKD1L3	0	ncRNA_intronic	6.121	5	5	15	0	0	0	0.35	0.64
16:71989413:A:G	rs62053803	16	71989413	A	G	0.2704	2.8456e-07	0.00706185	0.00137567	0.945919	rs2018384	6	PKD1L3	0	ncRNA_intronic	3.582	6	5	15	0	0	0	0.35	0.63
16:71990424:A:G	rs8054175	16	71990424	A	G	0.2724	4.66611e-07	0.00690375	0.00136991	0.927163	rs2018384	6	PKD1L3	0	ncRNA_intronic	0.352	5	2	15	0	0	0	0.38	0.6
16:71990573:A:G	rs8054403	16	71990573	A	G	0.2724	3.75999e-07	0.00695977	0.00136984	0.927163	rs2018384	6	PKD1L3	0	ncRNA_intronic	5.041	5	2	15	0	0	0	0.37	0.62
16:71990651:A:G	rs8054111	16	71990651	G	A	0.2724	3.92466e-07	0.00693885	0.00136791	0.927163	rs2018384	6	PKD1L3	0	ncRNA_intronic	3.448	5	5	15	0	0	0	0.39	0.61
16:71993386:A:T	rs4788584	16	71993386	T	A	0.2674	3.9704e-07	0.00699411	0.00137941	0.950555	rs2018384	6	PKD1L3	0	ncRNA_intronic	2.616	6	5	15	0	0	0	0.3	0.57
16:71993638:A:G	rs4788585	16	71993638	G	A	0.2674	4.02795e-07	0.00699099	0.00137954	0.950555	rs2018384	6	PKD1L3	0	ncRNA_intronic	5.085	6	5	15	0	0	0	0.3	0.57
16:71995980:A:C	rs2008675	16	71995980	C	A	0.2684	4.43606e-07	0.00696558	0.00137954	0.935929	rs2018384	6	PKD1L3	0	ncRNA_intronic	0.768	6	5	15	0	0	0	0.3	0.54
16:72006231:A:G	rs12443896	16	72006231	G	A	0.2237	0.000110711	0.00559637	0.00144765	0.654497	rs2018384	6	PKD1L3	0	ncRNA_intronic	0.192	7	5	15	0	0	0	0.58	0.81
9:140241209:C:T	9:140241209_C_T	9	140241209	T	C	0.09046	1.37205e-05	-0.0102507	0.00235742	0.746279	9:140247497_A_C	3	EXD3	0	intronic	0.378	5	4	9	1	0	0
9:140242726:C:T	9:140242726_C_T	9	140242726	T	C	0.1541	6.53656e-13	-0.0122491	0.00170392	0.848061	9:140265782_C_T	3	EXD3	0	intronic	1.937	5	4	15	1	0	0
9:140243968:C:T	9:140243968_C_T	9	140243968	T	C	0.1541	1.39583e-12	-0.0121306	0.00171229	0.848061	9:140265782_C_T	3	EXD3	0	exonic	0.227	5	4	15	1	0	0
9:140247497:A:C	9:140247497_A_C	9	140247497	C	A	0.1193	4.78533e-11	-0.0120253	0.00182826	1	9:140247497_A_C	3	EXD3	0	intronic	3.21	5	4	15	1	0	0	0.45	0.89
9:140247497:A:T	9:140247497_A_T	9	140247497	T	A	0.03777	1.64734e-09	-0.0163203	0.00270687	1	9:140247497_A_C	3	EXD3	0		3.114		4	15	1	0	0	0.45	0.89
9:140247759:C:T	9:140247759_C_T	9	140247759	T	C	0.159	5.21809e-12	-0.0117331	0.00170057	0.821535	9:140265782_C_T	3	EXD3	0	intronic	3.175	5	4	15	1	0	0
9:140248605:A:C	9:140248605_C_A	9	140248605	A	C	0.1551	1.32416e-12	-0.012137	0.00171142	0.855526	9:140265782_C_T	3	EXD3	0	intronic	6.812	2b	4	15	1	0	0
9:140250200:A:C	9:140250200:A:C	9	140250200	C	A	0.1561				0.849694	9:140265782_C_T	3	EXD3	0	intronic	5.046	2b	4	9	1	0	0
9:140250200:C:T	9:140250200:C:T	9	140250200	C	T	0.001988				0.849694	9:140265782_C_T	3	EXD3	0		4.275		4	9	1	0	0
9:140251458:A:G	9:140251458_G_A	9	140251458	A	G	0.1382	4.00802e-13	-0.0133945	0.00184617	0.961772	9:140265782_C_T	3	EXD3	0	intronic	0.057	5	5	9	1	0	0
9:140253788:C:T	9:140253788_T_C	9	140253788	C	T	0.1779	2.61087e-07	-0.00868927	0.00168738	0.77412	9:140265782_C_T	3	EXD3	0	intronic	0.252	6	5	15	1	0	0
9:140257189:C:T	9:140257189_C_T	9	140257189	T	C	0.1382	6.43474e-12	-0.0126715	0.00184455	0.962031	9:140265782_C_T	3	EXD3	0	intronic	7.113	5	5	15	1	0	0
9:140258412:A:C	9:140258412_C_A	9	140258412	A	C	0.1382	7.0713e-13	-0.0132559	0.00184673	0.962031	9:140265782_C_T	3	EXD3	0	intronic	2.239	2b	5	15	1	0	0
9:140258802:A:G	9:140258802_G_A	9	140258802	A	G	0.1382	6.35095e-13	-0.0132825	0.00184666	0.962031	9:140265782_C_T	3	EXD3	0	intronic	1.303	5	5	15	1	0	0
9:140259068:T:TA	9:140259068_T_TA	9	140259068	TA	T	0.1382	4.43547e-12	-0.0129263	0.00186727	0.962031	9:140265782_C_T	3	EXD3	0	intronic	0.847		5	15	1	0	0
9:140259932:C:T	9:140259932_C_T	9	140259932	T	C	0.1382	7.40332e-13	-0.0132439	0.00184667	0.962031	9:140265782_C_T	3	EXD3	0	UTR3	5.827	2b	4	15	1	0	0
9:140260266:G:T	9:140260266_T_G	9	140260266	G	T	0.1382	7.03212e-13	-0.0132574	0.00184673	0.962031	9:140265782_C_T	3	EXD3	0	UTR3	3.621	3a	4	15	1	0	0
9:140262424:C:T	9:140262424_C_T	9	140262424	T	C	0.1382	5.92577e-13	-0.0133045	0.00184728	0.962031	9:140265782_C_T	3	EXD3	0	exonic	2.809	5	4	15	1	0	0
9:140265782:C:T	9:140265782_C_T	9	140265782	T	C	0.1372	2.2037e-13	-0.0135394	0.00184566	1	9:140265782_C_T	3	EXD3	0	intronic	1.304	4	2	15	1	0	0	0.53	0.65
9:140278206:A:C	9:140278206_C_A	9	140278206	A	C	0.1352	8.72096e-10	-0.0114183	0.00186233	0.836509	9:140265782_C_T	3	EXD3	0	intronic	4.508	5	4	15	1	0	0
1:150267316:C:CAAAAAA	rs143847321	1	150267316	CAAAAAA	C	0.496	2.46681e-09	-0.00740519	0.00124172	0.665611	rs782595679	1	MRPS21	0	intronic	1.45		1	5	1	0	0	0.2	0.93
1:150267798:C:T	rs11205357	1	150267798	C	T	0.3807	6.07906e-09	-0.00720896	0.00123981	0.754587	rs782595679	1	MRPS21	0	intronic	2.938	5	1	5	1	0	0	0.00025	0.0011
1:150268390:T:TTTA	rs782103292	1	150268390	T	TTTA	0.4503	2.50778e-06	-0.00590267	0.00125389	0.615425	rs782595679	1	MRPS21	0	intronic	1.155		4	5	1	0	0
1:150269452:C:T	rs1776274	1	150269452	T	C	0.3797	4.95576e-09	-0.00725139	0.00123984	0.752213	rs782595679	1	MRPS21	0	intronic	8.89		4	5	1	0	0	0.00023	0.0011
1:150269545:G:T	rs500812	1	150269545	G	T	0.3807	5.57947e-09	-0.00722844	0.0012401	0.754587	rs782595679	1	MRPS21	0	intronic	0.059		4	5	1	0	0	0.00025	0.0011
1:150270088:C:CAA	rs111279774	1	150270088	CAA	C	0.4821	1.68506e-08	-0.00711524	0.00126122	0.631818	rs782595679	1	MRPS21	0		0.887		4	5	1	0	0	0.2	0.86
1:150270088:A:C	rs587716389	1	150270088	A	C	0.162	0.00511519	-0.00508775	0.00181725	0.631818	rs782595679	1	MRPS21	0	intronic	0.029		4	5	1	0	0	0.7	0.72
1:150272007:C:T	rs1614039	1	150272007	C	T	0.3807	6.06515e-09	-0.00720959	0.00123984	0.754587	rs782595679	1	MRPS21	0	intronic	0.505		4	5	1	0	0	0.00025	0.001
1:150274305:C:G	rs1694370	1	150274305	C	G	0.3807	6.01155e-09	-0.0072112	0.0012398	0.754587	rs782595679	1	MRPS21	0	intronic	2.254	5	4	4	1	0	0	0.00026	0.0011
1:150276022:A:G	rs509345	1	150276022	G	A	0.4801	2.57116e-09	-0.00721773	0.00121167	0.723811	1:150454965_CTTTTTTTT_C	1	MRPS21	0	intronic	16.5		4	5	1	0	0	0.0019	0.068
1:150276872:A:G	rs4581308	1	150276872	G	A	0.3807	4.82448e-09	-0.00725736	0.00123991	0.754587	rs782595679	1	MRPS21	0	intronic	3.667	7	4	5	1	0	0	0.00025	0.0011
1:150278741:G:GTC	rs10623734	1	150278741	GTC	G	0.3817	9.87337e-09	-0.00712462	0.00124276	0.750025	rs782595679	1	MRPS21	0	intronic	3.455		4	5	1	0	0
1:150278908:C:G	rs1694375	1	150278908	G	C	0.3807	4.83273e-09	-0.00725695	0.0012399	0.754587	rs782595679	1	MRPS21	0	intronic	1.105	7	4	5	1	0	0	0.00025	0.0012
1:150281043:A:C	rs471464	1	150281043	A	C	0.3807	4.22857e-09	-0.0072893	0.00124073	0.754587	rs782595679	1	MRPS21	0	UTR3	2.569		4	5	1	0	0	0.00026	0.0013
1:150281202:A:C	rs580060	1	150281202	C	A	0.3807	4.83628e-09	-0.0072568	0.0012399	0.754587	rs782595679	1	MRPS21	0	UTR3	0.943		4	5	1	0	0	0.00026	0.0012
1:150281501:A:C	rs1260396	1	150281501	C	A	0.3807	4.83392e-09	-0.0072569	0.0012399	0.754587	rs782595679	1	MRPS21	86	downstream	0.091		4	5	1	0	0	0.00026	0.0012
1:150282784:A:G	rs486275	1	150282784	A	G	0.3807	5.66123e-09	-0.00722363	0.0012398	0.754587	rs782595679	1	MRPS21	1369	intergenic	1.626		4	5	1	0	0	0.00027	0.0012
1:150282910:A:G	rs522435	1	150282910	A	G	0.3807	5.66123e-09	-0.00722363	0.0012398	0.754587	rs782595679	1	MRPS21	1495	intergenic	0.529		4	5	1	0	0	0.00028	0.0014
1:150282977:C:T	rs521607	1	150282977	C	T	0.3807	4.83392e-09	-0.0072569	0.0012399	0.754587	rs782595679	1	MRPS21	1562	intergenic	2.988		4	5	1	0	0	0.00025	0.0012
1:150283148:C:T	rs1260394	1	150283148	C	T	0.3807	5.66123e-09	-0.00722363	0.0012398	0.754587	rs782595679	1	MRPS21	1733	intergenic	2.753		2	5	1	0	0	0.00027	0.001
1:150283370:AA:C	rs587636640	1	150283370	C	AA	0.4831				0.730525	rs782595679	1	MRPS21	1955	intergenic	0.475		2	5	1	0	0	0.03	0.12
1:150283643:A:T	rs7517441	1	150283643	T	A	0.3807	6.14086e-09	-0.00720776	0.00123996	0.754587	rs782595679	1	MRPS21	2228	intergenic	1.302	5	5	5	1	0	0
1:150283658:G:T	rs7549226	1	150283658	T	G	0.3807	6.13928e-09	-0.00720775	0.00123995	0.754587	rs782595679	1	MRPS21	2243	intergenic	3.283	6	5	5	1	0	0
1:150289496:A:G	rs9435997	1	150289496	A	G	0.3807	5.1436e-09	-0.00724391	0.00123987	0.754587	rs782595679	1	PRPF3	4428	intergenic	1.656	7	5	5	1	0	0	0.00025	0.0012
1:150289692:C:T	rs56214461	1	150289692	C	T	0.3807	6.00881e-09	-0.00721109	0.00123976	0.746678	rs782595679	1	PRPF3	4232	intergenic	1.881	6	5	5	1	0	0	0.00026	0.0011
1:150290762:A:T	rs2477121	1	150290762	T	A	0.3807	5.04853e-09	-0.00724733	0.0012398	0.754587	rs782595679	1	PRPF3	3162	intergenic	1.703	6	5	5	1	0	0	0.00024	0.0012
1:150291041:C:G	rs4333886	1	150291041	G	C	0.3807	5.57387e-09	0.00722673	0.00123977	0.754587	rs782595679	1	PRPF3	2883	intergenic	0.533	7	5	5	1	0	0
1:150293153:A:G	rs1694377	1	150293153	G	A	0.3807	5.00956e-09	0.00724807	0.00123965	0.754587	rs782595679	1	PRPF3	771	upstream	10.15		1	5	1	0	0
1:150295131:G:T	rs1498308	1	150295131	T	G	0.3837	7.61286e-09	0.00714885	0.00123751	0.763706	rs782595679	1	PRPF3	0	intronic	1.203	4	1	2	1	0	0
1:150296298:C:T	rs1260400	1	150296298	T	C	0.3837	7.51482e-09	0.00715036	0.0012373	0.763706	rs782595679	1	PRPF3	0	intronic	0.449	7	4	5	1	0	0	0.018	0.081
1:150301006:A:ATT	1:150301006_ATT_A	1	150301006	A	ATT	0.3877	1.29294e-08	0.00727431	0.00127911	0.690469	rs782595679	1	PRPF3	0	intronic	0.811		4	4	1	0	0
1:150304781:A:G	rs1260405	1	150304781	G	A	0.3837	9.23425e-09	0.00710833	0.00123747	0.763706	rs782595679	1	PRPF3	0	intronic	2.09		4	4	1	0	0
1:150305863:A:C	rs1260406	1	150305863	A	C	0.3837	6.3385e-09	0.00718307	0.00123685	0.763706	rs782595679	1	PRPF3	0	intronic	1.585	7	4	4	1	0	0
1:150309638:C:T	rs2794615	1	150309638	T	C	0.3837	6.04222e-09	0.00719306	0.00123686	0.763706	rs782595679	1	PRPF3	0	intronic	0.021		4	4	1	0	0
1:150311948:C:T	rs2794614	1	150311948	C	T	0.3837	5.32735e-09	0.00721955	0.00123694	0.763706	rs782595679	1	PRPF3	0	intronic	4.885		4	4	1	0	0	0.00017	0.00098
1:150312268:C:T	rs2794685	1	150312268	T	C	0.3837	4.98342e-09	0.00723442	0.00123713	0.763706	rs782595679	1	PRPF3	0	intronic	2.238		4	4	1	0	0	0.00018	0.00086
1:150320570:C:G	rs2647373	1	150320570	C	G	0.3837	2.62312e-09	0.00742879	0.00124778	0.763706	rs782595679	1	PRPF3	0	intronic	1.887	7	4	4	1	0	0	0.00026	0.00058
1:150320571:C:T	rs2794684	1	150320571	T	C	0.3837	2.58669e-09	0.00743006	0.00124752	0.763706	rs782595679	1	PRPF3	0	intronic	7.151		4	4	1	0	0	0.00026	0.00064
1:150320847:C:T	rs2794682	1	150320847	T	C	0.3847	5.38566e-09	0.00721711	0.00123691	0.760141	rs782595679	1	PRPF3	0	intronic	0.701		4	4	1	0	0	0.00019	0.00091
1:150321486:A:G	rs1625468	1	150321486	A	G	0.3837	4.28708e-09	0.00726574	0.0012372	0.763706	rs782595679	1	PRPF3	0	intronic	1.809	5	4	4	1	0	0	0.0002	0.00087
1:150321951:C:T	rs2794681	1	150321951	T	C	0.3837	4.18148e-09	0.00727094	0.00123722	0.763706	rs782595679	1	PRPF3	0	intronic	4.829		4	4	1	0	0	0.0002	0.00087
1:150322532:C:T	rs2797653	1	150322532	T	C	0.3837	6.3809e-09	0.0071825	0.00123698	0.763706	rs782595679	1	PRPF3	0	intronic	1.637		4	5	1	0	0	0.00018	0.00086
1:150324857:A:G	rs2794679	1	150324857	A	G	0.3847	5.3853e-09	0.00721725	0.00123693	0.759175	rs782595679	1	PRPF3	0	intronic	3.524	7	4	4	1	0	0	0.00018	0.00088
1:150324868:A:G	rs2794678	1	150324868	A	G	0.3837	5.39704e-09	0.00721685	0.00123694	0.763706	rs782595679	1	PRPF3	0	intronic	2.551		4	4	1	0	0	0.00018	0.00088
1:150325003:T:TG	1:150325003_TG_T	1	150325003	T	TG	0.3847	5.07819e-09	0.00723111	0.00123723	0.759175	rs782595679	1	PRPF3	0	intronic	0.38		4	4	1	0	0
1:150327106:A:G	rs11587758	1	150327106	A	G	0.3837	5.25297e-09	0.00722228	0.00123691	0.763706	rs782595679	1	PRPF3	1434	intergenic	3.225	7	4	4	1	0	0	0.00018	0.0009
1:150327896:C:CA	rs370869951	1	150327896	CA	C	0.3708	1.09533e-07	0.00670187	0.00126209	0.724657	rs782595679	1	PRPF3	2224	intergenic	1.437		4	4	1	0	0	0.00024	0.0019
1:150328920:A:AAC	rs149332020	1	150328920	AAC	A	0.4871	6.52188e-10	0.00776814	0.00125754	0.77055	rs782595679	1	PRPF3	3248	intergenic	9.658		4	5	1	0	0
1:150329468:A:AT	rs146967071	1	150329468	AT	A	0.001988				0.759175	rs782595679	1	PRPF3	3796	intergenic	2.569		3	5	1	0	0
1:150329468:AT:TT	rs1694368	1	150329468	AT	TT	0.3847				0.759175	rs782595679	1	PRPF3	3796				3	5	1	0	0
1:150329469:A:T	rs1694367	1	150329469	A	T	0.3847	4.09382e-09	0.00729457	0.0012405	0.759175	rs782595679	1	PRPF3	3797	intergenic	5.328	5	3	5	1	0	0	0.6	0.9
1:150329905:G:GA	rs372488047	1	150329905	GA	G	0.3648	1.21255e-08	0.00713196	0.00125167	0.698595	rs782595679	1	PRPF3	4233	intergenic	3.985		4	5	1	0	0
1:150330345:C:T	rs1097068	1	150330345	T	C	0.3837	6.14468e-09	0.00718982	0.0012369	0.763706	rs782595679	1	PRPF3	4673	intergenic	0.112		4	5	1	0	0	0.00019	0.00092
1:150330356:G:T	rs1097067	1	150330356	T	G	0.3837	6.10832e-09	0.00719105	0.0012369	0.763706	rs782595679	1	PRPF3	4684	intergenic	0.986		4	5	1	0	0	0.00018	0.00086
1:150332304:A:G	rs1103115	1	150332304	A	G	0.3837	5.47345e-09	0.00721392	0.00123693	0.763706	rs782595679	1	RPRD2	3262	intergenic	4.289		4	5	1	0	0	0.00021	0.001
1:150332955:A:T	rs1097070	1	150332955	T	A	0.3837	5.44629e-09	0.00721531	0.001237	0.763706	rs782595679	1	RPRD2	2611	intergenic	2.991	6	5	5	1	0	0	0.00019	0.00092
1:150334248:A:AT	rs113651550	1	150334248	A	AT	0.4453	1.0216e-07	0.00659677	0.00123933	0.659095	1:150454965_CTTTTTTTT_C	1	RPRD2	1318	intergenic	3.542		5	5	1	0	0	0.28	0.038
1:150336173:A:G	rs696616	1	150336173	A	G	0.3837	4.07054e-09	0.00727663	0.00123725	0.763706	rs782595679	1	RPRD2	0	upstream	9.757	2a	1	1	1	0	0	0.0002	0.00084
1:150338322:C:T	rs1145583	1	150338322	T	C	0.3837	4.31982e-09	0.00726279	0.00123696	0.763706	rs782595679	1	RPRD2	0	intronic	10.57		1	1	1	0	0	0.00018	0.0009
1:150340260:A:G	rs1260368	1	150340260	A	G	0.3837	5.19357e-09	0.00722456	0.0012369	0.763706	rs782595679	1	RPRD2	0	intronic	1.141		1	5	1	0	0	0.00019	0.00088
1:150340681:G:GTT	rs782595679	1	150340681	G	GTT	0.4414	9.86599e-11	0.00811364	0.00125424	1	rs782595679	1	RPRD2	0	intronic	0.252		5	5	1	0	0	0.37	0.057
1:150344514:C:T	rs1260367	1	150344514	T	C	0.3837	5.53967e-09	0.0072113	0.00123691	0.763706	rs782595679	1	RPRD2	0	intronic	5.49		4	5	1	0	0	0.0002	0.00088
1:150348253:G:T	rs1260459	1	150348253	G	T	0.3837	5.03785e-09	0.00723069	0.00123688	0.763706	rs782595679	1	RPRD2	0	intronic	13.35		5	5	1	0	0	0.00019	0.00082
1:150349902:A:G	rs1617829	1	150349902	A	G	0.3837	5.1111e-09	0.00722773	0.00123688	0.763706	rs782595679	1	RPRD2	0	intronic	0.15	7	5	5	1	0	0	0.0002	0.00083
1:150351101:A:G	rs1694369	1	150351101	G	A	0.3837	3.80909e-09	0.00729002	0.00123722	0.763706	rs782595679	1	RPRD2	0	intronic	0.252	6	4	5	1	0	0	0.0002	0.00079
1:150351594:T:TA	rs138017373	1	150351594	TA	T	0.3847	5.68575e-09	0.00721837	0.00123905	0.751267	rs782595679	1	RPRD2	0	intronic	1.008		4	5	1	0	0	0.034	0.93
1:150354276:A:G	rs834233	1	150354276	A	G	0.3559	4.73222e-09	0.00737905	0.00126001	0.69926	rs782595679	1	RPRD2	0	intronic	0.004		4	5	1	0	0	0.00049	0.00072
1:150354682:C:T	rs834232	1	150354682	C	T	0.3837	5.11248e-09	0.0072277	0.00123689	0.763706	rs782595679	1	RPRD2	0	intronic	2.452		4	5	1	0	0	0.00019	0.00084
1:150354697:C:CCTTT	rs782778970	1	150354697	C	CCTTT	0.3837	3.84743e-09	0.00730606	0.00124029	0.763706	rs782595679	1	RPRD2	0	intronic	2.626		4	5	1	0	0
1:150355538:A:G	rs2454286	1	150355538	A	G	0.3837	4.7024e-09	0.00724534	0.00123696	0.763706	rs782595679	1	RPRD2	0	intronic	2.072		4	5	1	0	0	0.00019	0.00082
1:150357011:A:G	rs1260422	1	150357011	A	G	0.3837	4.96929e-09	0.00723363	0.0012369	0.763706	rs782595679	1	RPRD2	0	intronic	0.235		5	5	1	0	0	0.00019	0.00082
1:150357780:A:G	rs1260421	1	150357780	A	G	0.3837	3.95363e-09	0.00728229	0.0012372	0.763706	rs782595679	1	RPRD2	0	intronic	0.119		5	5	1	0	0	0.00019	0.0008
1:150358858:C:T	rs1627235	1	150358858	T	C	0.3837	3.95045e-09	0.00728247	0.0012372	0.763706	rs782595679	1	RPRD2	0	intronic	0.1	7	5	5	1	0	0	0.00019	0.0008
1:150360849:C:T	rs11580960	1	150360849	T	C	0.3837	3.87774e-09	0.00728659	0.00123725	0.763706	rs782595679	1	RPRD2	0	intronic	0.825	5	5	5	1	0	0
1:150360930:A:G	rs9436108	1	150360930	G	A	0.3837	4.96448e-09	0.00723383	0.0012369	0.763706	rs782595679	1	RPRD2	0	intronic	1.371	6	5	5	1	0	0	0.00018	0.00089
1:150362968:C:T	rs834236	1	150362968	T	C	0.3837	4.87693e-09	0.00723824	0.00123703	0.763706	rs782595679	1	RPRD2	0	intronic	1.218	7	5	5	1	0	0	0.00017	0.00098
1:150363032:A:AG	1:150363032_AG_A	1	150363032	A	AG	0.3837	5.67796e-09	0.00720741	0.00123712	0.763706	rs782595679	1	RPRD2	0	intronic	0.266		5	5	1	0	0
1:150366587:C:T	rs844309	1	150366587	T	C	0.3837	3.86816e-09	0.00728778	0.00123737	0.763706	rs782595679	1	RPRD2	0	intronic	4.859	7	5	5	1	0	0	0.00019	0.00089
1:150366963:A:T	rs1694362	1	150366963	A	T	0.3837	3.77594e-09	0.0072928	0.00123738	0.763706	rs782595679	1	RPRD2	0	intronic	4.066	6	5	5	1	0	0	0.00018	0.00087
1:150368579:A:G	rs2264418	1	150368579	A	G	0.3837	4.83517e-09	0.00724036	0.00123709	0.763706	rs782595679	1	RPRD2	0	intronic	12.4	7	5	5	1	0	0	0.00017	0.00092
1:150368677:G:T	rs1694363	1	150368677	G	T	0.3748	4.7764e-09	0.0073961	0.00126326	0.740897	rs782595679	1	RPRD2	0	intronic	0.203	5	5	5	1	0	0	0.00069	0.0019
1:150369337:A:G	rs1776270	1	150369337	A	G	0.3837	2.90532e-06	0.00589528	0.00126038	0.6042	1:150454965_CTTTTTTTT_C	1	RPRD2	0	intronic	2.023	7	5	5	1	0	0	0.025	0.019
1:150369622:G:T	rs1260386	1	150369622	T	G	0.3837	5.26973e-09	0.00722558	0.00123759	0.763706	rs782595679	1	RPRD2	0	intronic	1.309	5	4	5	1	0	0	0.00018	0.00093
1:150372016:G:T	rs1260388	1	150372016	G	T	0.3837	5.23542e-09	0.00722414	0.00123711	0.763706	rs782595679	1	RPRD2	0	intronic	0.863	6	4	5	1	0	0	0.00017	0.00097
1:150372109:A:T	rs1260389	1	150372109	A	T	0.3837	3.98102e-09	0.007282	0.00123739	0.763706	rs782595679	1	RPRD2	0	intronic	1.205	6	4	5	1	0	0	0.00018	0.00089
1:150374276:C:T	rs35057759	1	150374276	T	C	0.3837	4.77935e-09	0.00724324	0.00123717	0.763706	rs782595679	1	RPRD2	0	intronic	0.116	5	4	5	1	0	0	0.00017	0.00092
1:150375272:A:G	rs1260378	1	150375272	A	G	0.3837	3.87166e-09	0.00728765	0.00123738	0.763706	rs782595679	1	RPRD2	0	intronic	0.948	7	5	5	1	0	0	0.00016	0.00092
1:150375425:C:CAA	rs782511737	1	150375425	C	CAA	0.3837	1.20728e-08	0.00712197	0.00124975	0.763706	rs782595679	1	RPRD2	0	intronic	0.427		4	5	1	0	0
1:150376139:G:T	rs696618	1	150376139	G	T	0.3837	4.85357e-09	0.00724186	0.00123748	0.763706	rs782595679	1	RPRD2	0	intronic	2.586		4	5	1	0	0	0.00014	0.00088
1:150376977:C:T	rs828783	1	150376977	T	C	0.3837	3.87275e-09	0.00728783	0.00123742	0.763706	rs782595679	1	RPRD2	0	intronic	5.269	4	5	5	1	0	0	0.00017	0.0009
1:150377883:A:AT	rs5777725	1	150377883	AT	A	0.3837	8.28505e-09	0.00714237	0.00123945	0.754849	rs782595679	1	RPRD2	0	intronic	1.568		5	5	1	0	0
1:150377960:A:G	rs1694385	1	150377960	A	G	0.3837	4.71024e-09	0.0072461	0.00123715	0.763706	rs782595679	1	RPRD2	0	intronic	0.76	5	5	5	1	0	0	0.00016	0.00096
1:150379159:A:G	rs698923	1	150379159	A	G	0.3837	3.94429e-09	0.00728375	0.00123736	0.763706	rs782595679	1	RPRD2	0	intronic	0.67	5	5	5	1	0	0	0.00017	0.0009
1:150380779:C:T	rs1631973	1	150380779	C	T	0.3837	3.96556e-09	0.00728258	0.00123735	0.763706	rs782595679	1	RPRD2	0	intronic	3.29		5	5	1	0	0	0.00017	0.00092
1:150382088:A:G	rs1260411	1	150382088	A	G	0.3837	4.76113e-09	0.00724475	0.00123729	0.763706	rs782595679	1	RPRD2	0	intronic	2.382	4	2	5	1	0	0	0.00021	0.0014
1:150383951:A:G	rs834228	1	150383951	G	A	0.3837	5.0186e-09	0.00723457	0.00123741	0.763706	rs782595679	1	RPRD2	0	intronic	1.554	6	5	5	1	0	0
1:150384665:C:G	rs834229	1	150384665	C	G	0.3837	4.48882e-09	0.00725802	0.00123749	0.763706	rs782595679	1	RPRD2	0	intronic	5.764	7	5	5	1	0	0	0.00024	0.0013
1:150387000:A:G	rs698919	1	150387000	G	A	0.3837	5.45962e-09	0.00721614	0.00123723	0.763706	rs782595679	1	RPRD2	0	intronic	5.328	7	5	5	1	0	0	0.00022	0.0014
1:150387807:A:AAAT	1:150387807:A:AAAT	1	150387807	A	AAAT	0.3817				0.756984	rs782595679	1	RPRD2	0	intronic	5.124		5	5	1	0	0
1:150387929:C:T	rs834230	1	150387929	T	C	0.3837	4.49459e-09	0.00725776	0.00123749	0.763706	rs782595679	1	RPRD2	0	intronic	0.086	7	5	5	1	0	0	0.00024	0.0013
1:150388385:A:G	rs698916	1	150388385	G	A	0.3837	5.28067e-09	0.00722304	0.00123723	0.763706	rs782595679	1	RPRD2	0	intronic	3.859	4	5	5	1	0	0	0.00022	0.0014
1:150389392:A:T	rs834231	1	150389392	T	A	0.3837	5.45937e-09	0.00721615	0.00123723	0.763706	rs782595679	1	RPRD2	0	intronic	2.686	7	4	5	1	0	0	0.00022	0.0014
1:150389648:AT:ATT	rs587599818	1	150389648	AT	ATT	0.07356				0.761291	rs782595679	1	RPRD2	0	intronic			4	5	1	0	0
1:150389648:A:AT	rs75794950	1	150389648	AT	A	0.3827				0.761291	rs782595679	1	RPRD2	0	intronic	0.564		4	5	1	0	0	0.022	0.1
1:150392830:A:G	rs832622	1	150392830	G	A	0.3837	5.63298e-09	0.00720971	0.00123723	0.763706	rs782595679	1	RPRD2	0	intronic	0.345	6	4	5	1	0	0	0.00022	0.0014
1:150396268:A:AT	1:150396268_AT_A	1	150396268	A	AT	0.4751	2.69189e-08	0.00705003	0.00126791	0.680844	rs782595679	1	RPRD2	0	intronic	9.24		4	5	1	0	0
1:150396459:A:G	rs55742549	1	150396459	A	G	0.3837	4.57025e-09	0.00725282	0.00123724	0.763706	rs782595679	1	RPRD2	0	intronic	1.72	7	4	5	1	0	0	0.00021	0.0015
1:150398258:A:G	rs11577843	1	150398258	G	A	0.3837	5.46878e-09	0.00721584	0.00123723	0.763706	rs782595679	1	RPRD2	0	intronic	3.868	7	4	5	1	0	0	0.00022	0.0016
1:150398531:A:G	rs11590787	1	150398531	A	G	0.3837	5.44744e-09	0.00721661	0.00123723	0.763706	rs782595679	1	RPRD2	0	intronic	3.156	5	4	5	1	0	0	0.00022	0.0013
1:150399818:A:G	rs12045304	1	150399818	A	G	0.3837	4.56772e-09	0.00725366	0.00123736	0.763706	rs782595679	1	RPRD2	0	intronic	0.008	6	4	5	1	0	0	0.00021	0.0014
1:150404651:T:TA	1:150404651_TA_T	1	150404651	T	TA	0.4742	7.39009e-07	0.00647266	0.00130739	0.661015	rs782595679	1	RPRD2	0	intronic	3.212		4	5	1	0	0
1:150405891:T:TAC	1:150405891:T:TAC	1	150405891	T	TAC	0.337				0.641887	rs782595679	1	RPRD2	0		0.539		4	5	1	0	0	0.46	0.78
1:150405891:T:TACAC	1:150405891:T:TACAC	1	150405891	T	TACAC	0.03777				0.641887	rs782595679	1	RPRD2	0	intronic	0.512		4	5	1	0	0	0.46	0.78
1:150406449:A:C	rs9436112	1	150406449	C	A	0.3837	6.55979e-09	0.00717833	0.00123725	0.763706	rs782595679	1	RPRD2	0	intronic	0.122	4	4	5	1	0	0	0.00023	0.0014
1:150407443:A:G	rs11577600	1	150407443	A	G	0.3847	5.54572e-09	0.00721353	0.00123733	0.759175	rs782595679	1	RPRD2	0	intronic	2.055	6	4	5	1	0	0	0.0002	0.0012
1:150407820:C:T	rs12028001	1	150407820	T	C	0.3847	6.16195e-09	0.00719194	0.00123737	0.759175	rs782595679	1	RPRD2	0	intronic	2.258	7	4	5	1	0	0	0.00021	0.0012
1:150410978:A:G	rs7538981	1	150410978	A	G	0.3847	6.24188e-09	0.00718822	0.00123718	0.759175	rs782595679	1	RPRD2	0	intronic	0.13	7	4	5	1	0	0	0.00022	0.0012
1:150411059:C:T	rs72696885	1	150411059	T	C	0.3847	5.47669e-09	0.00721568	0.00123726	0.759175	rs782595679	1	RPRD2	0	intronic	2.387	7	4	5	1	0	0	0.00021	0.0012
1:150411312:C:T	rs3896342	1	150411312	C	T	0.3847	5.53025e-09	0.007215	0.00123749	0.759175	rs782595679	1	RPRD2	0	intronic	10.16		4	5	1	0	0	0.00024	0.0012
1:150416324:T:TAA	1:150416324_TAA_T	1	150416324	T	TAA	0.4215	4.40089e-09	0.00738182	0.0012579	0.746291	rs782595679	1	RPRD2	0	intronic	0.466		4	5	1	0	0
1:150419896:C:T	rs4926436	1	150419896	T	C	0.3847	6.28344e-09	0.00718677	0.00123717	0.759175	rs782595679	1	RPRD2	0	intronic	0.17	7	4	4	1	0	0	0.00023	0.0013
1:150420541:A:C	rs6662108	1	150420541	A	C	0.3847	7.33525e-09	0.00715724	0.00123762	0.759175	rs782595679	1	RPRD2	0	intronic	2.492	7	4	4	1	0	0	0.0003	0.00096
1:150423967:C:T	rs6672808	1	150423967	T	C	0.3847	5.10541e-09	0.00723121	0.00123744	0.759175	rs782595679	1	RPRD2	0	intronic	0.04	7	4	5	1	0	0	0.00024	0.0011
1:150425256:C:T	rs72696900	1	150425256	T	C	0.3847	6.19765e-09	0.00718966	0.00123718	0.759175	rs782595679	1	RPRD2	0	intronic	0.21	7	4	5	1	0	0	0.00022	0.0012
1:150426224:C:T	rs2873669	1	150426224	C	T	0.3847	5.1363e-09	0.00722998	0.00123744	0.759175	rs782595679	1	RPRD2	0	intronic	2.841	6	4	5	1	0	0	0.00023	0.0011
1:150427790:C:T	rs4926437	1	150427790	T	C	0.3847	5.1363e-09	0.00722998	0.00123744	0.759175	rs782595679	1	RPRD2	0	intronic	2.005	7	4	5	1	0	0	0.00024	0.0012
1:150428105:T:TA	1:150428105_TA_T	1	150428105	T	TA	0.4344	2.81575e-07	0.00643656	0.00125338	0.636768	rs782595679	1	RPRD2	0	intronic	9.448		4	5	1	0	0
1:150429103:T:TA	1:150429103_TA_T	1	150429103	T	TA	0.3857	4.873e-09	0.00726703	0.00124192	0.741235	rs782595679	1	RPRD2	0	intronic	1.066		4	5	1	0	0
1:150430325:G:T	rs7539458	1	150430325	G	T	0.3847	4.91204e-09	0.00723924	0.00123745	0.759175	rs782595679	1	RPRD2	0	intronic	1.88	6	4	4	1	0	0	0.00023	0.0011
1:150430472:A:G	rs7523428	1	150430472	A	G	0.3847	5.67387e-09	0.00720897	0.00123736	0.759175	rs782595679	1	RPRD2	0	intronic	0.656	7	4	4	1	0	0	0.00025	0.0011
1:150430688:C:T	rs1972031	1	150430688	C	T	0.3837	4.93655e-09	0.00723833	0.00123747	0.756756	rs782595679	1	RPRD2	0	intronic	5.858	6	4	4	1	0	0	0.00024	0.0011
1:150432870:GGTT:GGTTGTT	rs587616809	1	150432870	GGTT	GGTTGTT	0.1372				0.749671	rs782595679	1	RPRD2	0				4	4	1	0	0
1:150432870:G:GGTT	rs587659854	1	150432870	GGTT	G	0.3897				0.749671	rs782595679	1	RPRD2	0	intronic	1.768		4	4	1	0	0
1:150433389:C:T	rs9436007	1	150433389	T	C	0.3847	6.67184e-09	0.00717666	0.00123757	0.759175	rs782595679	1	RPRD2	0	intronic	0.128	7	4	4	1	0	0	0.00028	0.0017
1:150433819:A:G	rs17596326	1	150433819	G	A	0.3847	5.63767e-09	0.00721031	0.00123736	0.759175	rs782595679	1	RPRD2	0	intronic	1.519	6	4	5	1	0	0	0.00024	0.0011
1:150434631:A:G	rs9436008	1	150434631	G	A	0.3847	5.67023e-09	0.00720914	0.00123736	0.759175	rs782595679	1	RPRD2	0	intronic	1.417	7	4	5	1	0	0	0.00024	0.0011
1:150435177:A:G	rs9436115	1	150435177	A	G	0.3847	5.53892e-09	0.00721534	0.0012376	0.759175	rs782595679	1	RPRD2	0	intronic	3.602	7	4	5	1	0	0	0.00026	0.0012
1:150438503:A:AAAAAAAAT	1:150438503_AAAAAAAAT_A	1	150438503	A	AAAAAAAAT	0.4781	8.90162e-08	0.00671534	0.00125571	0.71206	rs782595679	1	RPRD2	0	intronic	5.152		4	4	1	0	0
1:150440200:C:G	rs11581351	1	150440200	C	G	0.3857	5.66597e-09	0.00720929	0.00123736	0.762569	rs782595679	1	RPRD2	0	intronic	6.468	5	4	5	1	0	0	0.00023	0.0011
1:150441425:G:GCC	rs201424538	1	150441425	G	GCC	0.3847	6.43826e-09	-0.00719436	0.00123935	0.759175	rs782595679	1	RPRD2	0	intronic	0.526		4	5	1	0	0
1:150445819:A:G	rs7002	1	150445819	G	A	0.3857	4.76298e-09	0.00725294	0.00123871	0.755637	rs782595679	1	RPRD2	0	UTR3	14.28	7	4	5	1	0	0	0.00023	0.0011
1:150447398:A:G	rs12042229	1	150447398	G	A	0.3837	4.90996e-09	0.00724125	0.00123778	0.755794	rs782595679	1	RPRD2	0	UTR3	6.281	7	4	5	1	0	0	0.00024	0.0015
1:150447462:C:T	rs12040949	1	150447462	T	C	0.3837	2.69636e-08	0.0069345	0.00124719	0.755794	rs782595679	1	RPRD2	0	UTR3	2.629		4	5	1	0	0	4e-05	0.001
1:150451863:C:T	rs11587575	1	150451863	C	T	0.3847	4.30154e-09	0.00726675	0.00123749	0.759175	rs782595679	1	RPRD2	2820	intergenic	9.334	5	5	15	1	0	0	0.00025	0.0012
1:150451898:A:T	rs11587116	1	150451898	T	A	0.3837	5.29467e-09	0.00722306	0.00123733	0.755794	rs782595679	1	RPRD2	2855	intergenic	0.442	5	5	15	1	0	0	0.00023	0.0013
1:150452912:A:T	rs2867894	1	150452912	A	T	0.3837	4.4525e-09	0.00725748	0.00123712	0.755794	rs782595679	1	RPRD2	3869	intergenic	0.059	6	5	15	1	0	0	0.00023	0.0012
1:150453296:C:T	rs2867893	1	150453296	T	C	0.3847	4.53387e-09	0.00725363	0.0012371	0.759175	rs782595679	1	RPRD2	4253	intergenic	8.933		5	15	1	0	0	0.00023	0.0012
1:150454503:C:T	rs12042579	1	150454503	T	C	0.3847	3.44615e-09	0.00731089	0.00123729	0.759175	rs782595679	1	TARS2	5383	intergenic	1.087	7	5	15	1	0	0	0.00023	0.0011
1:150454965:C:CTTTTTTTT	1:150454965_CTTTTTTTT_C	1	150454965	C	CTTTTTTTT	0.3996	2.71316e-09	0.00741851	0.00124721	1	1:150454965_CTTTTTTTT_C	1	TARS2	4921	intergenic	0.352		5	15	1	0	0
1:150457876:A:T	rs3820544	1	150457876	T	A	0.3847	3.50474e-09	0.00730752	0.0012373	0.759175	rs782595679	1	TARS2	2010	intergenic	4.922	5	1	15	1	0	0	0.00024	0.0011
1:150459376:G:GC	1:150459376_GC_G	1	150459376	G	GC	0.4404	7.77154e-10	0.00771184	0.00125405	0.726321	rs782595679	1	TARS2	510	upstream	0.932		1	15	1	0	0
1:150460855:G:T	rs12046446	1	150460855	G	T	0.3847	3.51267e-09	0.00730708	0.0012373	0.759175	rs782595679	1	TARS2	0	intronic	11.51	6	1	5	1	0	0	0.00024	0.0011
1:150460945:T:TTTCTCTC	rs145489526	1	150460945	TTTCTCTC	T	0.3847	3.35848e-09	0.00732151	0.0012382	0.759175	rs782595679	1	TARS2	0	intronic	1.737		1	5	1	0	0
1:150463537:A:AAAAC	rs777362211	1	150463537	A	AAAAC	0.3837	4.83706e-09	0.00730738	0.00124855	0.755794	rs782595679	1	TARS2	0	intronic	3.096		4	4	1	0	0
1:150465953:G:T	rs6703652	1	150465953	G	T	0.3847	3.53647e-09	0.00730696	0.00123752	0.759175	rs782595679	1	TARS2	0	intronic	0.381	7	4	4	1	0	0	0.00025	0.00096
1:150467063:A:G	rs12023378	1	150467063	G	A	0.3837	4.52171e-09	0.00725543	0.00123731	0.755794	rs782595679	1	TARS2	0	intronic	8.156	6	4	5	1	0	0	0.00027	0.0011
1:150467296:C:G	rs55823828	1	150467296	C	G	0.3837	4.54619e-09	0.00725441	0.00123732	0.755794	rs782595679	1	TARS2	0	intronic	1.326	7	4	5	1	0	0	0.00027	0.0011
1:150467370:A:C	rs55928222	1	150467370	C	A	0.3837	4.00754e-09	0.0072815	0.00123753	0.755794	rs782595679	1	TARS2	0	intronic	0.112	7	4	5	1	0	0	0.00026	0.0012
1:150467393:A:C	rs55996928	1	150467393	A	C	0.3837	4.54619e-09	0.00725441	0.00123732	0.755794	rs782595679	1	TARS2	0	intronic	1.452	7	4	5	1	0	0	0.00026	0.0011
1:150467753:A:G	rs9436119	1	150467753	A	G	0.3837	3.94336e-09	0.00728413	0.00123742	0.755794	rs782595679	1	TARS2	0	intronic	3.651	6	4	5	1	0	0	0.00025	0.0012
1:150468110:T:TCCAC	1:150468110_TCCAC_T	1	150468110	T	TCCAC	0.3837	3.81427e-09	0.00729885	0.00123876	0.755794	rs782595679	1	TARS2	0	intronic	0.395		4	5	1	0	0
1:150470322:A:C	rs11590324	1	150470322	A	C	0.3837	5.77761e-09	0.00720709	0.00123768	0.755794	rs782595679	1	TARS2	0	intronic	1.683	7	4	4	1	0	0	0.00022	0.0014
1:150470478:A:C	rs11590353	1	150470478	A	C	0.3827	4.18505e-09	0.00727451	0.00123785	0.752426	rs782595679	1	TARS2	0	intronic	1.847	7	4	4	1	0	0	0.00025	0.0015
1:150470479:G:T	rs11576422	1	150470479	G	T	0.3827	4.18505e-09	0.00727451	0.00123785	0.752426	rs782595679	1	TARS2	0	intronic	0.372	7	4	4	1	0	0	0.00025	0.0015
1:150472781:A:G	rs7513205	1	150472781	G	A	0.3847	7.3617e-09	0.0071469	0.00123596	0.751267	rs782595679	1	TARS2	0	intronic	9.643	6	4	4	1	0	0	0.00049	0.00044
1:150472869:A:C	rs7553867	1	150472869	A	C	0.3847	5.85338e-09	0.00719616	0.00123626	0.751267	rs782595679	1	TARS2	0	intronic	7.07	7	4	4	1	0	0	0.00047	0.00045
1:150475772:A:G	rs17597088	1	150475772	G	A	0.3847	7.40475e-09	0.00714638	0.00123608	0.751267	rs782595679	1	TARS2	0	intronic	8.68	7	4	4	1	0	0	0.00052	0.0006
1:150476049:A:G	rs77945800	1	150476049	A	G	0.4245	2.88558e-10	0.0081219	0.00128821	0.608321	rs782595679	1	TARS2	0	intronic	0.088	7	4	4	1	0	0
1:150476516:A:G	rs11205385	1	150476516	A	G	0.3847	6.97909e-09	0.0071588	0.0012361	0.751267	rs782595679	1	TARS2	0	intronic	6.784	7	4	4	1	0	0	0.00048	0.0006
1:150477061:C:T	rs3738487	1	150477061	T	C	0.3847	6.97574e-09	0.00715908	0.00123613	0.751267	rs782595679	1	TARS2	0	intronic	3.155	7	4	4	1	0	0	0.00047	0.0006
1:150479901:C:T	rs1815544	1	150479901	T	C	0.3837	7.72374e-09	0.00713753	0.00123607	0.747885	rs782595679	1	TARS2	0	UTR3	0.057	7	4	5	1	0	0	0.0005	0.00045
1:150483355:C:T	rs3737240	1	150483355	T	C	0.3757	9.86671e-09	0.00709154	0.00123697	0.720335	rs782595679	1	ECM1	0	exonic	0.223	1f	3	5	1	0	0	0.00038	0.00025
1:150484987:A:G	rs13294	1	150484987	A	G	0.3827	6.9278e-09	0.00714912	0.00123417	0.739571	rs782595679	1	ECM1	0	exonic	15.79	6	3	5	1	0	0	0.00049	0.00048
1:150487961:C:G	rs9436125	1	150487961	G	C	0.3837	5.09302e-09	0.0072204	0.0012355	0.735067	rs782595679	1	LINC00568	271	upstream	7.494	2b	1	1	1	0	0	0.00041	0.00043
1:150490565:A:G	rs9436127	1	150490565	A	G	0.3827	4.84982e-09	0.00723171	0.00123572	0.739571	rs782595679	1	LINC00568	56	downstream	10.23	7	5	15	1	0	0	0.00034	0.00047
1:150490861:T:TC	rs746415903	1	150490861	T	TC	0.3837	1.29982e-08	0.00717715	0.00126223	0.741944	rs782595679	1	LINC00568	352	downstream	0.033		5	15	1	0	0
1:150493004:C:T	rs59898460	1	150493004	C	T	0.3827	4.48934e-09	0.0072492	0.001236	0.739571	rs782595679	1	LINC00568	2495	intergenic	1.766	6	5	15	1	0	0	0.00032	0.00047
1:150493925:C:G	rs11582423	1	150493925	G	C	0.3827	4.76037e-09	0.00723622	0.00123583	0.739571	rs782595679	1	LINC00568	3416	intergenic	9.126	5	5	15	1	0	0	0.0003	0.00047
1:150494720:C:CAAAA	1:150494720_CAAAA_C	1	150494720	C	CAAAA	0.3847	5.10691e-09	0.00723094	0.0012374	0.737445	rs782595679	1	LINC00568	4211	intergenic	0.882		5	15	1	0	0
1:150495106:A:G	rs9326002	1	150495106	G	A	0.3648	3.76413e-08	0.00689835	0.00125389	0.69491	rs782595679	1	LINC00568	4597	intergenic	3.622	5	5	15	1	0	0	0.00037	0.00056
1:150495378:T:TAC	rs367563576	1	150495378	TAC	T	0.3598	1.43795e-09	0.00756398	0.00125	0.677012	rs782595679	1	LINC00568	4869	intergenic	1.009		5	15	1	0	0
1:150496127:C:CA	1:150496127_CA_C	1	150496127	C	CA	0.4503	1.3323e-08	0.00715807	0.00125981	0.6712	rs782595679	1	LINC00568	5618	intergenic	5.549		5	15	1	0	0
1:150510633:A:C	rs11589361	1	150510633	A	C	0.3777	5.58381e-08	0.00673798	0.0012405	0.683193	rs782595679	1	RP11-54A4.2	10406	intergenic	3.803	4	2	15	0	0	0	0.00036	0.00071
1:150510956:A:G	rs11585977	1	150510956	A	G	0.3787	4.69629e-08	0.00677527	0.00124034	0.686541	rs782595679	1	RP11-54A4.2	10083	intergenic	2.229	5	2	15	0	0	0	0.00044	0.00065
1:150511628:C:G	rs61819435	1	150511628	G	C	0.3787	6.92725e-08	0.00669571	0.00124154	0.686541	rs782595679	1	RP11-54A4.2	9411	intergenic	1.07	6	5	15	0	0	0	0.0003	0.00073
5:160571458:C:T	rs114784147	5	160571458	T	C	0.0169	1.16433e-06	0.0254421	0.00523326	0.744425	rs62381584	2	AC022120.1	85598	intergenic	3.68	7	9	15	0	0	0	0.47	0.33
5:160711503:A:G	rs115469549	5	160711503	G	A	0.02286	7.98153e-05	0.0160207	0.00406105	0.613844	rs62381584	2	GABRB2	3932	intergenic	1.522	6	7	15	1	0	0	0.67	0.038
5:160763305:A:G	rs115100345	5	160763305	A	G	0.02087	1.98782e-05	0.0180472	0.00423023	0.676152	rs62381584	2	GABRB2	0	intronic	1.857	7	5	15	1	0	0	0.96	0.1
5:160765100:A:G	rs2617504	5	160765100	G	A	0.09344	1.52807e-08	0.0106655	0.0018849	0.91244	rs1422952	2	GABRB2	0	intronic	1.191		5	15	1	0	0	0.1	0.79
5:160770295:C:T	rs115601352	5	160770295	T	C	0.02087	1.62928e-05	0.0181615	0.00421337	0.676152	rs62381584	2	GABRB2	0	intronic	10.71	7	9	15	1	0	0	0.9	0.097
5:160790433:C:T	rs2421924	5	160790433	T	C	0.09344	1.53544e-08	-0.0106532	0.001883	0.91244	rs1422952	2	GABRB2	0	intronic	1.969		9	15	1	0	0	0.11	0.77
5:160791732:A:T	rs2910298	5	160791732	A	T	0.09344	1.25243e-08	-0.0107233	0.00188378	0.91244	rs1422952	2	GABRB2	0	intronic	3.183	6	9	15	1	0	0	0.094	0.77
5:160794326:C:G	rs2910297	5	160794326	G	C	0.09642	1.32582e-08	-0.0107056	0.0018839	0.950667	rs1422952	2	GABRB2	0	intronic	0.123	7	5	15	1	0	0	0.16	0.81
5:160803585:C:T	rs989350	5	160803585	T	C	0.09642	1.23042e-08	-0.01073	0.00188395	0.950667	rs1422952	2	GABRB2	0	intronic	5.367	7	5	15	1	0	0	0.17	0.83
5:160806655:A:T	rs1422952	5	160806655	T	A	0.09245	9.99359e-09	-0.0109168	0.00190493	1	rs1422952	2	GABRB2	0	intronic	1.023	6	5	15	1	0	0	0.14	0.78
5:160807733:C:T	rs1159170	5	160807733	C	T	0.09245	1.06959e-08	-0.0108966	0.00190522	1	rs1422952	2	GABRB2	0	intronic	0.049	4	5	15	1	0	0	0.14	0.78
5:160810188:C:T	rs1422953	5	160810188	C	T	0.09642	1.36386e-08	-0.0106982	0.00188419	0.950667	rs1422952	2	GABRB2	0	intronic	1.651	7	5	15	1	0	0	0.17	0.83
5:160823121:C:T	rs3111046	5	160823121	T	C	0.09642	1.30494e-08	-0.0107154	0.00188471	0.950667	rs1422952	2	GABRB2	0	intronic	0.861	5	7	15	1	0	0	0.21	0.73
5:160827390:C:T	rs1363698	5	160827390	C	T	0.09642	1.1544e-08	-0.0107549	0.00188474	0.950667	rs1422952	2	GABRB2	0	intronic	15.4	5	5	15	1	0	0	0.2	0.74
5:160833871:A:G	rs2962393	5	160833871	G	A	0.09742	1.39987e-08	-0.01069	0.00188424	0.93895	rs1422952	2	GABRB2	0	intronic	0.203		2	15	1	0	0	0.2	0.72
5:160835617:C:T	rs2421923	5	160835617	T	C	0.09642	1.2303e-08	-0.0107346	0.00188476	0.950667	rs1422952	2	GABRB2	0	intronic	2.089	6	5	15	1	0	0	0.21	0.72
5:160836620:G:T	rs1946247	5	160836620	G	T	0.1243	6.78327e-08	-0.00940617	0.00174291	0.703961	rs1422952	2	GABRB2	0	intronic	2.186	5	5	15	1	0	0	0.46	0.48
5:160837393:T:TTC	5:160837393_TTC_T	5	160837393	T	TTC	0.09046	1.32445e-08	-0.0113497	0.00199717	0.783098	rs1422952	2	GABRB2	0	intronic	1.652		5	15	1	0	0
5:160842709:A:C	rs3111049	5	160842709	C	A	0.1233	6.98273e-08	-0.00941153	0.00174559	0.705487	rs1422952	2	GABRB2	0	intronic	0.265	7	5	15	1	0	0	0.45	0.52
5:160842865:C:T	rs2962424	5	160842865	C	T	0.09642	1.07832e-08	-0.0107819	0.00188563	0.950667	rs1422952	2	GABRB2	0	intronic	2.807		5	15	1	0	0	0.2	0.72
5:160863508:C:CAGCCTGGGTGACAG	5:160863508_CAGCCTGGGTGACAG_C	5	160863508	C	CAGCCTGGGTGACAG	0.1292	4.58895e-05	0.00701313	0.00172075	0.698939	rs137863733	2	GABRB2	0	intronic	2.192		5	15	1	0	0
5:160868569:A:G	rs77848968	5	160868569	G	A	0.1292	6.08332e-05	0.00672128	0.00167632	0.698939	rs137863733	2	GABRB2	0	intronic	8.135	6	9	15	1	0	0	0.56	0.95
5:160873978:C:CA	rs529555286	5	160873978	CA	C	0.1322	5.44769e-05	0.00683014	0.0016925	0.675797	rs137863733	2	GABRB2	0	intronic	1.505		9	15	1	0	0
5:160877105:A:G	rs17059469	5	160877105	G	A	0.1292	5.57837e-05	0.0067557	0.00167636	0.698939	rs137863733	2	GABRB2	0	intronic	1.815	7	5	15	1	0	0	0.51	0.96
5:160879830:A:C	rs7703772	5	160879830	A	C	0.1292	5.91713e-05	0.00673307	0.00167652	0.698939	rs137863733	2	GABRB2	0	intronic	2.921	7	5	15	1	0	0	0.51	0.99
5:160881054:A:T	rs78817974	5	160881054	T	A	0.1292	7.6001e-05	0.00717031	0.00181221	0.698939	rs137863733	2	GABRB2	0	intronic	1.641	6	5	15	1	0	0	0.32	0.52
5:160882045:G:T	rs10515829	5	160882045	T	G	0.1312	5.10389e-05	0.00678249	0.00167435	0.683403	rs137863733	2	GABRB2	0	intronic	2.953	6	5	15	1	0	0	0.51	0.99
5:160882247:G:GGTA	rs10632483	5	160882247	GGTA	G	0.1292	2.68053e-05	0.00703847	0.00167621	0.698939	rs137863733	2	GABRB2	0	intronic	4.684		5	15	1	0	0
5:160890323:C:CCACA	rs137863733	5	160890323	C	CCACA	0.1759	1.29807e-08	0.00844316	0.00148482	1	rs137863733	2	GABRB2	0	intronic	3.334		14	15	1	0	0	0.31	0.33
5:160892153:C:T	rs62381570	5	160892153	C	T	0.1292	4.69387e-05	0.00681715	0.00167482	0.698939	rs137863733	2	GABRB2	0	intronic	4.882	7	9	15	1	0	0	0.52	0.98
5:160895758:A:C	rs73800518	5	160895758	A	C	0.1292	4.41791e-05	0.00684306	0.00167539	0.698939	rs137863733	2	GABRB2	0	intronic	0.333	6	9	15	1	0	0	0.5	0.98
5:160901830:C:T	rs4304105	5	160901830	T	C	0.1292	6.27304e-05	0.00671492	0.00167777	0.698939	rs137863733	2	GABRB2	0	intronic	1.033	7	9	15	1	0	0	0.52	0.99
5:160906206:C:G	rs6891827	5	160906206	C	G	0.1332	0.000107342	0.00642358	0.0016584	0.655237	rs137863733	2	GABRB2	0	intronic	8.456	6	9	15	1	0	0	0.72	0.6
5:160960864:A:G	rs62381584	5	160960864	G	A	0.01988	3.51115e-08	0.0266836	0.0048394	1	rs62381584	2	GABRB2	0	intronic	3.653	7	5	15	1	0	0	0.52	0.021
